# Multi-Ancestry Epigenome-Wide Meta-Analysis Identifies Novel Bulk and Cell-Type-Specific Epigenetic Markers of Asthma with Severe Exacerbations

**DOI:** 10.64898/2026.04.16.26350345

**Authors:** Javier Perez-Garcia, Elena Martin-Gonzalez, Zeyuan Johnson Chen, Mario Martin-Almeida, Jonathan Witonsky, Aditya Gorla, Celeste Eng, Fabian Lorenzo-Diaz, Anne K. Bozack, Jennifer R. Elhawary, Donglei Hu, Scott Huntsman, Ruperto González-Pérez, José M. Hernández-Pérez, Paloma Poza-Guedes, Elena Mederos-Luis, Inmaculada Sánchez-Machín, Jose Rodriguez-Santana, Jesús Villar, Sheryl L Rifas-Shiman, Marie-France Hivert, Emily Oken, Diane R. Gold, Elad Ziv, Elior Rahmani, Esteban G. Burchard, Andres Cardenas, Maria Pino-Yanes

## Abstract

**Background:** Extreme-phenotype comparisons allowed the discovery of novel asthma genetic risk loci. However, this approach remains unexplored in epigenome-wide association studies (EWAS). We aimed to identify bulk and cell-specific methylation markers of asthma with severe exacerbations across diverse ancestry groups.

**Methods:** We conducted a meta-EWAS of 739,543 CpGs in whole blood among 1,192 African American and Latino pediatric populations, comparing non-asthmatics and asthma exacerbators. Genome-wide CpGs were followed up for replication in a meta-analysis across 1,516 ethnically diverse participants and in a cross-tissue evaluation of 393 nasal samples. We conducted differentially methylated region (DMRs), cell-type-deconvoluted, and quantitative trait loci analyses (whole-genome sequencing n=1,668; RNA-seq n=1,209). We examined enrichment in traits, pathways, and druggable genes, and analyzed DNAm predictors of plasma proteins and aging.

**Results:** DNAm at 505 CpGs and 119 DMRs in whole blood were associated with asthma exacerbations (*p*<9x10^-8^, λ=1.05). We replicated 25 CpGs in blood cells, cross-validated 7 in nasal samples, and detected 42 cell-specific DNAm markers mainly driven by T cells. DNAm at 134 CpGs was associated with gene expression in whole blood, including 118 associations with T-cell receptor genes, and 446 CpGs were regulated by ≥1 genetic variant. We found enrichment for previous associations with environmental exposures, immune disorders, immune and inflammatory pathways, and druggable genes by developmental drugs. 21 methylation-predicted plasma proteins, involved in host defense, and one lung aging clock were associated with asthma exacerbations.

**Conclusions:** The first meta-EWAS of extreme asthma phenotypes identified hundreds of novel DNAm markers, suggesting novel methylation biomarkers and candidate drugs for asthma and supporting the role of T cells.

## Supplementary Tables for "Multi-Ancestry Epigenome-Wide Meta-Analysis Identifies Novel Bulk and Cell-Type-Specific Epigenetic Markers of Asthma with Severe Exacerbations" (part 1 of 2)

### Sheet: Table S1
Table S1. Summary characteristics of the cohorts analyzed in the discovery, replication, and cross-tissue validation analyses.
Variable	SAGE	GALA II - PR	GALA II - MEX	GALA II 450K -PR	GALA II 450K -MEX	GEMAS	Project Viva - Age 7	Project Viva - Age 13	Project Viva - Age 13
Study phase	Discovery	Discovery	Discovery	Replication	Replication	Replication	Replication	Replication	Validation
Sample size	502	466	224	84	159	453	358	462	393
Age (years)	15.2±3.9	13.1±3.3	15.3±3.9	13.4±3.3	12.2±3.6	42.1±16.6	7.9±0.8	13.2±0.9	12.9±0.6
Sex (female)	265 (52.8)	237 (50.9)	119 (53.1)	34 (40.5%)	95 (59.7%)	278 (61.4%)	181 (50.6%)	223 (48.3%)	192 (48.9%)
Race/Ethnicity
African American/Black	502 (100%)	0 (0%)	0 (0%)	0 (0%)	0 (0%)	0 (0%)	61 (17.0%)	72 (15.6%)	63 (16.0%)
Hispanics/Latinos	0 (0%)	466 (100%)*	224 (100%)†	84 (100%)*	159 (100%)†	0 (0%)	36 (10.1%)	47 (10.2%)	24 (6.1%)
Europeans/White	0 (0%)	0 (0%)	0 (0%)	0 (0%)	0 (0%)	453 (100%)	228 (63.7%)	298 (64.5%)	270 (68.7%)
Other	0 (0%)	0 (0%)	0 (0%)	0 (0%)	0 (0%)	0 (0%)	33 (9.2%)	45 (9.7%)	36 (9.2%)
Case-control status
Healthy	327 (65.1%)	206 (44.2%)	157 (70.1%)	44 (52.4%)	123 (77.4%)	260 (57.4%)	326 (91.1%)	436 (94.4%)	374 (95.2%)
Asthma with exacerbations	175 (34.9%)	260 (55.8%)	67 (29.9%)	40 (47.6%)	36 (22.6%)	193 (42.6%)	32 (8.9%)	26 (5.6%)	19 (4.8%)
Biological sample	Whole blood	Whole blood	Whole blood	Whole blood	Whole blood	Whole blood	Whole blood	Whole blood	Nasal swabs
Methylation array	EPICv1	EPICv1	EPICv1	450K	450K	EPICv1, EPICv2	450K	EPICv1	EPICv1
Cell-type deconvolution algorithm	BayesCCE	BayesCCE	BayesCCE	Houseman	Houseman	Houseman	Houseman	Houseman	ReFACTor
Population stratification correction	WGS PCs	WGS PCs	WGS PCs	WGS PCs	WGS PCs	Genotype PCs	Self-reported R/E	Self-reported R/E	Self-reported R/E
Continuous variables are represented as mean±standard deviation, while categorical variables as counts (proportions). *Puerto Ricans. †Mexican Americans. SAGE: Study of African Americans, Asthma, Genes & Environments, GALA II: Genes-environments & Admixture in Latino Americans study, PR: Puerto Ricans, MEX: Mexican Americans, GEMAS: Genomics and Metagenomics of Asthma Severity, EPICv1: Illumina Infinium MethylationEPICv1 Beadchip, 450K: Illumina Infinium Methylation450K Beadchip, EPICv2: Illumina Infinium MethylationEPICv2 Beadchip, WGS: Whole-genome sequencing, PCs: Principal components, R/E: Race/Ethnicity.

### Sheet: Table S2
Table S2. Summary of the quality control of DNAm EPICv1 data in GALA II and SAGE.
	GALA II	SAGE
Quality control of CpG sites
Initial number of CpGs	856154	856154
Bad quality	9764	9999
Flagged in Illumina manifest ﬁle v1.0 B5	998	998
Missingness rate >5%	22836	31426
Sex chromosomes	18938	18938
Multimodal beta distribution	7149	10842
Cross reactive	58224	58224
SNP at the CpG site	17594	29193
SNP at SBE from the CpG site	211	557
Control genotyping probes	59	59
Probes not annotated in hg38	38	38
Total remaining CpGs	739544	720087
Quality control of samples
Initial number of samples	1277	872
Bad quality	28	17
Missingness rate >10%	17	15
Sex discordance	13	0
Potential cross-sample contamination	62	38
Duplicated individuals*	124	0
Related individuals	15	33
Individuals without WGS data	4	13
Genetic outliers†	1	0
Total remaining samples	1015	756
African Americans	0	756
Puerto Ricans	576	0
Mexican Americans	390	0
Other Latinos‡	50	0
*Duplicated individuals correspond to recontacted individuals with samples collected at different time points. †Based on scree plots, 2 PCs of WGS were included as covariates in each ethnic group. ‡Other Latinos were not analyzed in this study. SNP: Single nucleotide polymorphism, MAF: Minor allele frequency, SBE: Single base extension, WGS: Whole-genome sequencing.

### Sheet: Table S3
Table S3. Genome-wide CpGs associated with asthma with exacerbations in the discovery phase
				African Americans			Mexican Americans			Puerto Ricans			Meta-EWAS
CpG	Chr	Position*	Gene	logFC	SE	p-value	logFC	SE	p-value	logFC	SE	p-value	logFC	SE	p-value	Q-P	Model
cg04078283	4	3192947	HTT	-0.251757	0.0445695	1.61711e-08	-0.199119	0.0736474	0.0068577	-0.233513	0.0504206	3.63382e-06	-0.235983	0.0301156	4.65549e-15	0.806944	FE
cg18881723	1	160647080	SLAMF1;SLAMF1	0.366384	0.0622861	4.04675e-09	0.297341	0.104638	0.00448854	0.27295	0.0689631	7.56072e-05	0.313902	0.0417994	5.92515e-14	0.581805	FE
cg20073893	14	22476467	DAD1	-0.216307	0.042276	3.11187e-07	-0.259848	0.0738418	0.0004332	-0.217472	0.0533183	4.528e-05	-0.224127	0.0301254	1.00824e-13	0.864496	FE
cg18584272	7	2362891	EIF3B;EIF3B	-0.345307	0.0625208	3.33104e-08	-0.26682	0.100116	0.00769619	-0.284872	0.068801	3.46507e-05	-0.306472	0.0415298	1.58796e-13	0.684019	FE
cg23178790	3	172147399	FNDC3B;FNDC3B	-0.160911	0.0371287	1.46502e-05	-0.16953	0.0550918	0.00208939	-0.187228	0.0390756	1.65594e-06	-0.174599	0.0238657	2.55686e-13	0.891558	FE
cg20657709	2	28286703	BRE;BRE;BRE;BRE;BRE	-0.256842	0.0494796	2.09327e-07	-0.218365	0.076579	0.00435126	-0.235888	0.0561904	2.69267e-05	-0.241694	0.0331223	2.94166e-13	0.885502	FE
cg06398873	20	47493650	NCOA3	0.241099	0.0565802	2.03342e-05	0.224352	0.0981543	0.0222714	0.332936	0.063997	1.96768e-07	0.278279	0.0385123	4.98449e-13	0.400328	FE
cg18999855	6	161242263	AGPAT4	-0.220574	0.0547983	5.69296e-05	-0.267131	0.0841046	0.00149229	-0.258449	0.0534873	1.35191e-06	-0.246921	0.0341856	5.08718e-13	0.863819	FE
cg14011327	4	98663810	TSPAN5	0.320301	0.0652205	9.05916e-07	0.314019	0.104457	0.00264543	0.306953	0.0718024	1.91167e-05	0.312816	0.0433324	5.2375e-13	0.995504	FE
cg08264577	11	126332255	DCPS	-0.204854	0.0390464	1.55075e-07	-0.223668	0.0639012	0.000464874	-0.15312	0.0412476	0.000205462	-0.18405	0.0255494	5.85998e-13	0.464988	FE
cg03048488	1	15407348	EFHD2	-0.283298	0.0514442	3.65218e-08	-0.301674	0.0798391	0.000157761	-0.196878	0.0613048	0.00132064	-0.252907	0.0351389	6.13901e-13	0.375676	FE
cg18629096	1	199087546	ATP6V1G3	-0.205904	0.0350295	4.15218e-09	-0.144849	0.0564263	0.0102566	-0.137147	0.0377965	0.000285022	-0.165531	0.0230872	7.511e-13	0.306224	FE
cg06212529	1	64883044	JAK1	-0.254411	0.047418	8.0823e-08	-0.203217	0.0741658	0.00614314	-0.208941	0.0530637	8.23147e-05	-0.226558	0.0316031	7.56364e-13	0.714623	FE
cg22146755	18	51151461	MEX3C	-0.234971	0.0407059	7.81431e-09	-0.132151	0.0703657	0.0603739	-0.188763	0.0472187	6.39828e-05	-0.200343	0.0279956	8.29254e-13	0.391492	FE
cg15792125	14	22457875	DAD1	-0.166876	0.0416768	6.2264e-05	-0.212374	0.0622233	0.000642302	-0.225812	0.0491657	4.3717e-06	-0.199451	0.0281469	1.37991e-12	0.628911	FE
cg11335172	2	102417339	IL18RAP	-0.259726	0.0462642	1.97738e-08	-0.181908	0.0786214	0.0206831	-0.207446	0.0545155	0.000141648	-0.226352	0.0319451	1.3839e-12	0.576502	FE
cg25296938	7	99379277	ARPC1B	0.30449	0.0539092	1.62126e-08	0.244077	0.0977583	0.0125341	0.234956	0.0633889	0.000210082	0.265995	0.0375498	1.40255e-12	0.67651	FE
cg03559700	2	159202916	TANC1;TANC1	-0.198051	0.0447954	9.81402e-06	-0.225902	0.0769807	0.00334057	-0.235497	0.0523409	6.81802e-06	-0.218501	0.0308753	1.47429e-12	0.862462	FE
cg25361968	10	96670552	PIK3AP1	-0.20223	0.0431506	2.77766e-06	-0.112995	0.0760707	0.137441	-0.244024	0.0488897	5.99656e-07	-0.208305	0.0294612	1.54399e-12	0.314835	FE
cg01813254	11	9015001	NRIP3	-0.184636	0.0373713	7.7887e-07	-0.14914	0.065006	0.0217763	-0.169963	0.0394409	1.63771e-05	-0.173183	0.0246579	2.16465e-12	0.868397	FE
cg17651825	2	106281773	UXS1	-0.232835	0.0440448	1.24797e-07	-0.111713	0.0755752	0.139362	-0.227649	0.0513277	9.198e-06	-0.212633	0.030317	2.32167e-12	0.330891	FE
cg07603058	1	44807727	BTBD19;TCTEX1D4	0.354217	0.0709893	6.04637e-07	0.285584	0.120955	0.018222	0.317535	0.0749031	2.24235e-05	0.326704	0.0466998	2.63711e-12	0.883727	FE
cg15757195	2	8282202	ID2	-0.298651	0.0560182	9.74949e-08	-0.142969	0.093839	0.12762	-0.264888	0.0609526	1.38764e-05	-0.260599	0.0372849	2.76071e-12	0.33837	FE
cg10165241	19	4709481	DPP9	-0.316716	0.0662563	1.75152e-06	-0.249114	0.105973	0.0187368	-0.339184	0.0771923	1.11274e-05	-0.315047	0.0450852	2.79186e-12	0.770248	FE
cg23435567	3	113627916	SIDT1	-0.185061	0.0391857	2.32791e-06	-0.145072	0.0639848	0.0233726	-0.187103	0.0420587	8.64204e-06	-0.180157	0.0258198	3.00534e-12	0.830829	FE
cg16212145	14	24634524	GZMB	-0.218871	0.0466705	2.736e-06	-0.168563	0.0723776	0.019862	-0.23124	0.051856	8.22374e-06	-0.215897	0.0309642	3.11413e-12	0.756193	FE
cg08766149	14	24634095	GZMB	-0.184657	0.0413936	8.15724e-06	-0.201451	0.0728968	0.00571831	-0.200425	0.045587	1.09993e-05	-0.194508	0.0279025	3.14668e-12	0.97039	FE
cg14284762	5	68226314	PIK3R1	-0.159076	0.0368793	1.60738e-05	-0.194977	0.0598027	0.00111284	-0.155943	0.0368112	2.27235e-05	-0.163039	0.0234556	3.62806e-12	0.833853	FE
cg03059896	1	27233559	WDTC1	-0.245831	0.0477736	2.66449e-07	-0.207791	0.0838363	0.0131922	-0.222687	0.0570325	9.43925e-05	-0.231105	0.0333291	4.09027e-12	0.884754	FE
cg01726890	7	38331273	STARD3NL	-0.149645	0.0374849	6.54821e-05	-0.108895	0.0622893	0.0804275	-0.206736	0.0400229	2.39874e-07	-0.170169	0.0247055	5.66219e-12	0.315115	FE
cg17149707	12	121557982	KDM2B;KDM2B	-0.187761	0.0390953	1.56592e-06	-0.117712	0.0596745	0.0485442	-0.206426	0.0466781	9.76449e-06	-0.18228	0.0266417	7.81475e-12	0.452644	FE
cg20185195	1	38929701	RHBDL2;RHBDL2	-0.195877	0.0409786	1.75314e-06	-0.189768	0.0691395	0.0060563	-0.178252	0.0453023	8.32888e-05	-0.187495	0.0274994	9.22327e-12	0.935547	FE
cg12583266	6	13391016	GFOD1;GFOD1;GFOD1	-0.21104	0.0434414	1.18557e-06	-0.190921	0.0777887	0.0141136	-0.192246	0.0486246	7.69608e-05	-0.200311	0.029565	1.24153e-11	0.92819	FE
cg27274718	3	15731383	ANKRD28	-0.230974	0.0500116	3.86669e-06	-0.218834	0.084327	0.00945736	-0.228915	0.0561925	4.62574e-05	-0.228704	0.0337989	1.31847e-11	0.988291	FE
cg11314419	6	2916413	SERPINB9	-0.210206	0.041109	3.16436e-07	-0.19508	0.0652578	0.00279544	-0.151077	0.0437222	0.00054949	-0.181175	0.0268552	1.51602e-11	0.525793	FE
cg14663208	1	41901736	HIVEP3;HIVEP3	-0.240564	0.046172	1.88674e-07	-0.162492	0.0749158	0.0300833	-0.194057	0.0515248	0.000165696	-0.208151	0.0309241	1.68471e-11	0.587731	FE
cg22900360	10	70600616	PRF1;PRF1	-0.225139	0.0489565	4.25038e-06	-0.336536	0.0869341	0.00010832	-0.20329	0.0608887	0.000841646	-0.233999	0.0347854	1.73296e-11	0.399022	FE
cg14849447	20	32569796	NOL4L	-0.224022	0.0489804	4.7918e-06	-0.244082	0.0707666	0.000562445	-0.19143	0.0537075	0.000364828	-0.214418	0.0318974	1.79094e-11	0.774138	FE
cg13199569	10	43913934	LINC00841	-0.204377	0.0387873	1.37035e-07	-0.145222	0.0665434	0.0290827	-0.172278	0.0471863	0.000261209	-0.182602	0.0271733	1.81835e-11	0.678903	FE
cg03474734	11	35987053	LDLRAD3;LDLRAD3;LDLRAD3	-0.131518	0.0435667	0.00253799	-0.265331	0.0613778	1.53987e-05	-0.191218	0.0449537	2.1029e-05	-0.184256	0.0274918	2.05277e-11	0.20455	FE
cg25426716	5	126360007	GRAMD3	-0.165834	0.041536	6.53716e-05	-0.216107	0.0599914	0.000315414	-0.175778	0.0448787	8.97565e-05	-0.180051	0.026877	2.09738e-11	0.7871	FE
cg15956469	12	10312673	KLRD1;KLRD1;KLRD1	-0.208272	0.0414523	5.05036e-07	-0.196999	0.0663104	0.00296961	-0.159321	0.0465704	0.000623746	-0.185746	0.0277793	2.28564e-11	0.656907	FE
cg17656532	2	230925272	GPR55	0.319612	0.0664622	1.51742e-06	0.360288	0.107073	0.000765783	0.256014	0.0750044	0.000641763	0.298432	0.0446779	2.39533e-11	0.666104	FE
cg06040872	17	36066855	CCL18	-0.18795	0.0515727	0.000268051	-0.190448	0.0833311	0.0222872	-0.29815	0.0601411	7.14051e-07	-0.234413	0.0351678	2.63667e-11	0.295043	FE
cg01616956	2	231528485	NMUR1	-0.252576	0.0486406	2.07266e-07	-0.207315	0.0756476	0.00613398	-0.186627	0.0553561	0.000747887	-0.217406	0.032618	2.6426e-11	0.590397	FE
cg15975802	12	6946295	PTPN6	0.280602	0.0527303	1.02947e-07	0.122851	0.0806469	0.127677	0.23713	0.0593744	6.50204e-05	0.233449	0.0350977	2.90314e-11	0.262319	FE
cg08326410	19	54803429	KIR2DL4;KIR2DL4;KIR2DL4	-0.252778	0.0456796	3.13503e-08	-0.167841	0.0807474	0.037655	-0.183842	0.0549197	0.00081555	-0.212379	0.0319958	3.18592e-11	0.456349	FE
cg24188561	19	38897129	SIRT2;SIRT2	-0.204696	0.0484463	2.38708e-05	-0.165787	0.0743274	0.0257147	-0.221736	0.0502581	1.02445e-05	-0.206502	0.0311146	3.2051e-11	0.811458	FE
cg08477385	10	70599686	PRF1;PRF1	-0.145209	0.0423598	0.000608085	-0.212866	0.0684455	0.00187082	-0.204599	0.0448119	4.97789e-06	-0.183423	0.0276817	3.44516e-11	0.553915	FE
cg07956915	16	85558689	GSE1	-0.20062	0.0430472	3.15495e-06	-0.18327	0.0664995	0.00585199	-0.170393	0.045185	0.000162597	-0.184236	0.0278288	3.58376e-11	0.848818	FE
cg16404170	10	124642307	FAM53B	-0.27565	0.0534143	2.46152e-07	-0.201971	0.09065	0.0258787	-0.208207	0.0574155	0.000287479	-0.234444	0.0354227	3.62975e-11	0.574964	FE
cg22917487	3	39280612	CX3CR1;CX3CR1;CX3CR1;CX3CR1	-0.275306	0.053562	2.74812e-07	-0.196787	0.0935974	0.0355106	-0.220227	0.0598017	0.000230843	-0.240133	0.0362878	3.6541e-11	0.642594	FE
cg22777932	14	22449961	DAD1	-0.262639	0.0535047	9.16737e-07	-0.19671	0.0852197	0.0209839	-0.222656	0.0587736	0.000151636	-0.234685	0.0354815	3.73305e-11	0.740895	FE
cg07485754	7	116871285	CAPZA2	-0.211939	0.0445599	1.97207e-06	-0.191224	0.0723184	0.00818854	-0.187053	0.0505951	0.000218115	-0.198357	0.0300693	4.20516e-11	0.898279	FE
cg04747996	3	160828712	PPM1L	-0.159457	0.0399698	6.62266e-05	-0.158762	0.0667253	0.017344	-0.184735	0.0415726	8.84376e-06	-0.17166	0.0260405	4.33813e-11	0.897455	FE
cg15872094	14	51877010	GNG2;GNG2;GNG2	-0.125372	0.032314	0.000104542	-0.181139	0.0580503	0.00180613	-0.157125	0.0374303	2.69526e-05	-0.147185	0.0223347	4.39885e-11	0.662134	FE
cg02480298	11	36399680	PRR5L;PRR5L;PRR5L;PRR5L	-0.143034	0.0341656	2.83283e-05	-0.223333	0.0566732	8.12381e-05	-0.133052	0.0383349	0.000518956	-0.151562	0.0230177	4.56081e-11	0.358301	FE
cg19255656	4	2814638	SH3BP2;SH3BP2	-0.180267	0.0421563	1.90156e-05	-0.125794	0.0710468	0.0766308	-0.218326	0.048151	5.78255e-06	-0.188588	0.0286914	4.93177e-11	0.520051	FE
cg10710052	14	22477478	DAD1	-0.120273	0.0381045	0.00159733	-0.239734	0.0618985	0.0001075	-0.20066	0.04595	1.2601e-05	-0.173183	0.0263631	5.06016e-11	0.180531	FE
cg18423456	4	158896072	FNIP2;C4orf45	-0.194928	0.0448336	1.37504e-05	-0.229785	0.0715597	0.00132231	-0.178463	0.0482576	0.000217194	-0.193497	0.0294734	5.19871e-11	0.809207	FE
cg01861060	22	26585776	TPST2	-0.249672	0.0437549	1.15548e-08	-0.171773	0.0808249	0.033566	-0.16088	0.0528055	0.00231402	-0.202677	0.0308901	5.33701e-11	0.319844	FE
cg21645089	6	39104682	C6orf64	-0.129896	0.0372801	0.000493375	-0.15583	0.066065	0.0183372	-0.191732	0.0398752	1.52213e-06	-0.162618	0.0248154	5.63404e-11	0.507846	FE
cg05983405	10	70600592	PRF1;PRF1	-0.278258	0.0558464	6.27488e-07	-0.217898	0.0952075	0.0220989	-0.229094	0.0635196	0.000310145	-0.248429	0.0380065	6.29769e-11	0.746078	FE
cg07682434	2	97733900	ZAP70;ZAP70	-0.191027	0.043919	1.36429e-05	-0.259251	0.0747933	0.0005278	-0.186942	0.05367	0.000495517	-0.20085	0.0307876	6.85778e-11	0.679981	FE
cg06588802	2	8282106	ID2	-0.222088	0.0431673	2.67794e-07	-0.183358	0.0691647	0.00802452	-0.165292	0.0512451	0.00125743	-0.192908	0.0296084	7.25328e-11	0.619237	FE
cg09325682	9	136759081	LCN8	-0.200438	0.048605	3.72653e-05	-0.283337	0.0819473	0.000545119	-0.194378	0.0526346	0.000221655	-0.210322	0.0323118	7.55786e-11	0.608512	FE
cg21847062	2	233380811	DGKD	-0.205272	0.0474782	1.53575e-05	-0.1817	0.0769718	0.0182451	-0.227511	0.0554669	4.1005e-05	-0.21097	0.0324182	7.62803e-11	0.879212	FE
cg04002181	22	50629087	ARSA;ARSA;ARSA;ARSA;ARSA	-0.197155	0.0433863	5.51464e-06	-0.178551	0.0700775	0.0108372	-0.182965	0.0482056	0.000147334	-0.188344	0.0289819	8.10295e-11	0.947719	FE
cg00940972	14	22485587	DAD1	-0.151734	0.0409579	0.000211698	-0.277853	0.0661368	2.65517e-05	-0.163868	0.0455837	0.000324542	-0.177882	0.0273785	8.18632e-11	0.237907	FE
cg01291375	6	170444225	PSMB1	-0.210902	0.0432275	1.06691e-06	-0.145385	0.075927	0.0555178	-0.19265	0.050382	0.000131422	-0.194003	0.0298602	8.19265e-11	0.732766	FE
cg06117093	2	239369962	HDAC4	0.23819	0.0455377	1.68937e-07	0.210532	0.0805426	0.00895114	0.176106	0.0557021	0.00156922	0.208561	0.0321234	8.44184e-11	0.677793	FE
cg05996404	1	203990425	SOX13	-0.265028	0.0567475	3.00749e-06	-0.23073	0.0851206	0.00671566	-0.22119	0.0613774	0.000313641	-0.240133	0.0369938	8.51699e-11	0.820818	FE
cg02511590	5	140131485	IGIP	-0.182663	0.0379355	1.4713e-06	-0.0797136	0.0561047	0.155375	-0.170011	0.0402871	2.44312e-05	-0.158777	0.0244689	8.64575e-11	0.270079	FE
cg23781022	12	96196147	ELK3	0.24355	0.0793001	0.00213164	0.466261	0.129611	0.000321423	0.373056	0.0841673	9.32237e-06	0.336541	0.051992	9.61147e-11	0.246463	FE
cg05108346	4	94584107	PDLIM5;PDLIM5;PDLIM5;PDLIM5;PDLIM5;PDLIM5;PDLIM5;PDLIM5	-0.166119	0.0346575	1.64179e-06	-0.162601	0.0589091	0.00577657	-0.142762	0.0419816	0.000672415	-0.156561	0.0242026	9.88108e-11	0.869958	FE
cg27363280	2	241925404	RTP5	-0.273255	0.0527552	2.22269e-07	-0.211358	0.0897032	0.0184631	-0.199577	0.060467	0.00096481	-0.232768	0.0360076	1.0169e-10	0.561782	FE
cg22090583	14	22477450	DAD1	-0.18939	0.039413	1.54539e-06	-0.127819	0.0724675	0.0777627	-0.197124	0.0503423	9.01532e-05	-0.183871	0.0284439	1.01745e-10	0.692071	FE
cg01855986	12	128763724	SLC15A4	-0.179481	0.0495603	0.000292935	-0.277149	0.0844999	0.00103853	-0.24032	0.0580045	3.42611e-05	-0.220567	0.0341418	1.0449e-10	0.547346	FE
cg13733008	4	77167582	CCNG2	-0.152955	0.0429366	0.000367576	-0.133837	0.0647388	0.0387026	-0.203907	0.0430365	2.15844e-06	-0.174423	0.0270555	1.14188e-10	0.550666	FE
cg08429699	7	38298743	STARD3NL	-0.213721	0.0460317	3.43531e-06	-0.0502406	0.0769038	0.513568	-0.219574	0.0479531	4.67325e-06	-0.193264	0.0300154	1.20405e-10	0.121502	FE
cg10206039	1	1222257	SDF4;SDF4	-0.332522	0.0604835	3.84724e-08	-0.215768	0.100353	0.0315486	-0.218142	0.0710772	0.00214718	-0.266941	0.0415574	1.33226e-10	0.331121	FE
cg04581571	4	114005741	ARSJ	-0.12344	0.0321375	0.000122534	-0.170134	0.0499538	0.000659653	-0.138767	0.0366017	0.000149871	-0.138408	0.0215558	1.35463e-10	0.743769	FE
cg10502424	21	34801370	RUNX1;RUNX1	-0.189139	0.047404	6.60933e-05	-0.199578	0.0723094	0.00577914	-0.203426	0.0506204	5.85297e-05	-0.197727	0.0308188	1.40094e-10	0.985847	FE
cg19172427	14	71542505	SIPA1L1;SIPA1L1	0.206099	0.0459733	7.35938e-06	0.284068	0.0801657	0.000394831	0.191849	0.0601243	0.00141841	0.212944	0.0332024	1.42194e-10	0.60526	FE
cg17032229	1	115086319	TSPAN2;TSPAN2;TSPAN2	-0.202399	0.0432987	2.94693e-06	-0.188888	0.0764769	0.0135163	-0.157871	0.0432316	0.000260448	-0.178675	0.0278635	1.43139e-10	0.70062	FE
cg03451788	22	46674556	GRAMD4	0.232479	0.0392685	3.21488e-09	0.087725	0.0697163	0.208278	0.151258	0.0480166	0.00163208	0.177676	0.0277126	1.4421e-10	0.141888	FE
cg02384859	15	74570321	ARID3B	-0.274203	0.0568805	1.43071e-06	-0.203826	0.085355	0.0169413	-0.230476	0.0652035	0.000408203	-0.24357	0.03801	1.4738e-10	0.727883	FE
cg02764745	7	127907381	SND1	-0.201668	0.0477218	2.37987e-05	-0.180512	0.0771652	0.0193205	-0.216486	0.0534847	5.17421e-05	-0.205076	0.0320042	1.47659e-10	0.925546	FE
cg00418087	17	17118687	MPRIP;MPRIP	-0.18775	0.0351988	9.60833e-08	-0.138865	0.0576528	0.0160116	-0.125006	0.0409541	0.00227064	-0.153952	0.0240342	1.49849e-10	0.409323	FE
cg09385401	2	239370016	HDAC4	0.230637	0.0442815	1.90462e-07	0.146113	0.0811511	0.0717807	0.179331	0.0513586	0.000479872	0.196551	0.0307077	1.54657e-10	0.591892	FE
cg05505464	13	30153903	KATNAL1	-0.222489	0.0565738	8.39862e-05	-0.274602	0.0848021	0.00120306	-0.222051	0.0587474	0.000156978	-0.23173	0.0362081	1.55417e-10	0.849701	FE
cg12286351	9	124663312	MIR181A2HG;NR6A1;NR6A1;NR6A1	-0.157073	0.0409234	0.000123931	-0.1896	0.0595823	0.00146188	-0.176267	0.0454791	0.000106282	-0.171768	0.026842	1.56158e-10	0.906889	FE
cg20114528	12	48158223	ASB8	-0.133106	0.0311559	1.93511e-05	-0.0903446	0.0531929	0.0894261	-0.158439	0.0365005	1.42006e-05	-0.137418	0.0214765	1.56874e-10	0.539978	FE
cg19678940	7	66790564	RABGEF1;RABGEF1;RABGEF1;RABGEF1	-0.13494	0.0418525	0.00126332	-0.167562	0.0715463	0.0191803	-0.22008	0.0455841	1.37912e-06	-0.178707	0.0279523	1.62351e-10	0.358922	FE
cg02139965	5	170312745	LCP2	0.346875	0.0808932	1.80238e-05	0.315129	0.111962	0.00488357	0.286818	0.0761847	0.000166702	0.311021	0.0487284	1.73931e-10	0.874152	FE
cg26540402	10	70599157	PRF1;PRF1	-0.174252	0.0409595	2.09757e-05	-0.103945	0.0669166	0.120338	-0.226338	0.0506327	7.81518e-06	-0.182642	0.0286434	1.81297e-10	0.299765	FE
cg07119168	14	64758535	SPTB	-0.226429	0.0435744	2.03211e-07	-0.139465	0.0722595	0.0536002	-0.171358	0.0506135	0.000710181	-0.189813	0.0297921	1.87495e-10	0.475091	FE
cg08635931	11	10859088	ZBED5;ZBED5	0.261566	0.0586573	8.22554e-06	0.322621	0.0937122	0.000575985	0.21879	0.0681061	0.00131588	0.253751	0.0398502	1.91999e-10	0.64021	FE
cg00510903	14	92717555	LGMN;LGMN	-0.201306	0.0440985	4.99706e-06	-0.189419	0.0658165	0.00400224	-0.180862	0.0534726	0.000718721	-0.191589	0.0301009	1.95438e-10	0.933007	FE
cg25790164	14	99262932	BCL11B;BCL11B;BCL11B;BCL11B	0.278649	0.0512487	5.41309e-08	0.257876	0.0920377	0.00508098	0.164749	0.0604674	0.00643826	0.227181	0.0356994	1.96936e-10	0.304662	FE
cg06899549	5	34045234	C1QTNF3-AMACR	-0.183914	0.0451912	4.70761e-05	-0.229224	0.0841188	0.00642998	-0.21321	0.0542998	8.61779e-05	-0.202783	0.0318794	2.00507e-10	0.870745	FE
cg01962471	6	157455904	ZDHHC14;ZDHHC14	-0.166149	0.0417862	7.0034e-05	-0.178999	0.0685155	0.00898754	-0.182302	0.0453111	5.73796e-05	-0.175785	0.027679	2.14148e-10	0.973219	FE
cg06068163	7	2362705	EIF3B;EIF3B	-0.270511	0.059889	6.27571e-06	-0.192202	0.103289	0.0627713	-0.262372	0.0664176	7.80393e-05	-0.256098	0.0403766	2.25736e-10	0.783219	FE
cg13917614	17	41973642	CNP	-0.261784	0.0644885	4.92016e-05	-0.266668	0.11061	0.0159142	-0.311156	0.0765764	4.83757e-05	-0.283583	0.044735	2.30996e-10	0.878476	FE
cg09134152	2	9103373	MBOAT2	-0.198949	0.0454299	1.19085e-05	-0.0942761	0.0741284	0.203446	-0.190411	0.0438883	1.43437e-05	-0.180303	0.0284518	2.34058e-10	0.433756	FE
cg01830256	14	105395603	PACS2;PACS2	-0.150749	0.0356845	2.39474e-05	-0.190448	0.0553668	0.00058223	-0.128235	0.0384854	0.000862112	-0.147727	0.0233702	2.59588e-10	0.603241	FE
cg13707793	5	139665716	CXXC5	-0.11079	0.0328232	0.000737207	-0.195828	0.0620884	0.00161037	-0.179104	0.0417232	1.76527e-05	-0.149691	0.0237393	2.87101e-10	0.289653	FE
cg16821345	11	86498212	ME3;ME3;ME3	-0.154219	0.0329236	2.81143e-06	-0.115827	0.0572034	0.0428857	-0.136182	0.0371738	0.00024891	-0.141052	0.0223978	3.02321e-10	0.805181	FE
cg14495524	1	178382865	RASAL2;RASAL2	-0.147554	0.0315086	2.82736e-06	-0.0866798	0.0505872	0.0866254	-0.134152	0.0348211	0.000116863	-0.132045	0.0209777	3.08321e-10	0.567922	FE
cg04873169	22	46625870	GRAMD4	-0.107791	0.0325939	0.000942665	-0.164223	0.0474657	0.00054053	-0.123962	0.0311613	6.94784e-05	-0.125458	0.0199555	3.23932e-10	0.624616	FE
cg12114602	16	11052012	CLEC16A;CLEC16A	-0.150415	0.0336955	8.04599e-06	-0.131511	0.0579937	0.0233492	-0.154294	0.0416361	0.000210736	-0.14932	0.0237648	3.31612e-10	0.942913	FE
cg24811432	18	44508573	LINC01478	-0.171144	0.0390207	1.15461e-05	-0.238341	0.0684629	0.000498956	-0.143628	0.0458647	0.00173875	-0.169935	0.0270463	3.31813e-10	0.467516	FE
cg00328381	4	152113197	GATB	-0.219773	0.0468111	2.66752e-06	-0.227533	0.0740039	0.00210778	-0.156449	0.0504188	0.00191582	-0.193017	0.0307347	3.38336e-10	0.508413	FE
cg26379475	1	162411991	SH2D1B	-0.191125	0.0450789	2.23718e-05	-0.161163	0.0738632	0.0291161	-0.185725	0.0472547	8.48435e-05	-0.184471	0.0293965	3.48981e-10	0.931338	FE
cg03538296	1	15065937	KIAA1026;KIAA1026;KIAA1026;KIAA1026;KIAA1026	-0.321325	0.0579637	2.96393e-08	-0.21346	0.0954231	0.0252871	-0.180342	0.0639646	0.00481127	-0.242617	0.0387207	3.70895e-10	0.184736	FE
cg07451522	1	67226950	IL23R	-0.187067	0.0458608	4.5225e-05	-0.188224	0.071058	0.00807578	-0.180467	0.0474371	0.000142179	-0.184537	0.0294618	3.76214e-10	0.985372	FE
cg01190615	17	47744257	TBX21	-0.177891	0.0452162	8.3465e-05	-0.2677	0.0734273	0.000266583	-0.1665	0.0490428	0.000686311	-0.18729	0.0299093	3.80224e-10	0.462695	FE
cg22354132	1	54807964	C1orf177;C1orf177	-0.219726	0.0457602	1.57333e-06	-0.123413	0.0760553	0.104658	-0.184982	0.0494801	0.000185103	-0.189834	0.0303352	3.90309e-10	0.521138	FE
cg02110603	20	50299334	LINC01270	-0.199652	0.0494146	5.33743e-05	-0.211606	0.0897637	0.0184051	-0.226279	0.0570987	7.40329e-05	-0.213322	0.034171	4.29858e-10	0.94773	FE
cg24137511	19	18149520	MAST3	-0.39959	0.0811653	8.51553e-07	-0.310213	0.145452	0.0329446	-0.326106	0.0990776	0.000996821	-0.357647	0.0573201	4.39052e-10	0.747905	FE
cg07584031	2	232551677	TIGD1;EIF4E2	-0.165884	0.0440221	0.000164436	-0.0653304	0.0745786	0.381033	-0.23962	0.0485745	8.09638e-07	-0.184275	0.0295348	4.39635e-10	0.108311	FE
cg00293189	3	187138652	RPL39L	-0.229515	0.0438243	1.63065e-07	-0.146795	0.076243	0.0541847	-0.158852	0.0503456	0.00160373	-0.187385	0.0300442	4.46063e-10	0.413269	FE
cg20239369	11	65026159	SNX15;SNX15;ARL2-SNX15	-0.198805	0.0393993	4.51355e-07	-0.132406	0.0640053	0.0385774	-0.155195	0.0479973	0.00122319	-0.170604	0.027369	4.56229e-10	0.574936	FE
cg22586493	2	109398100	SH3RF3	-0.199856	0.0382168	1.6993e-07	-0.12827	0.0579808	0.0269475	-0.123372	0.0397237	0.00189799	-0.152816	0.0245208	4.60217e-10	0.274177	FE
cg08636881	11	46611952	HARBI1	-0.137566	0.0313791	1.16525e-05	-0.193132	0.0531763	0.000281328	-0.111892	0.038125	0.00333673	-0.136608	0.0219291	4.6784e-10	0.410229	FE
cg08222192	1	64882886	JAK1	-0.219469	0.0502257	1.24436e-05	-0.162864	0.0822267	0.0476286	-0.221901	0.0573865	0.000110284	-0.211805	0.0340314	4.85219e-10	0.801969	FE
cg26275360	8	51939608	PCMTD1	-0.139786	0.0351847	7.09932e-05	-0.115473	0.0581728	0.047145	-0.151442	0.0364267	3.21829e-05	-0.14205	0.0228406	4.99762e-10	0.86466	FE
cg11133963	17	49220150	ABI3;ABI3	-0.238938	0.0536911	8.57789e-06	-0.18253	0.0929869	0.0496497	-0.246527	0.0650291	0.000150026	-0.233857	0.0376033	5.00165e-10	0.827888	FE
cg23484980	22	22758253	GGTLC2	-0.233685	0.0528788	9.90393e-06	-0.165697	0.0921578	0.072182	-0.241237	0.0620784	0.000101907	-0.227251	0.0365966	5.31117e-10	0.760106	FE
cg24430034	13	109733829	IRS2	-0.26796	0.0768944	0.000492543	-0.465938	0.119382	9.5047e-05	-0.29083	0.0825516	0.000426689	-0.312106	0.0502618	5.31178e-10	0.348474	FE
cg08635366	14	100394060	WDR25;WDR25	-0.279292	0.0605044	3.91099e-06	-0.271131	0.1018	0.0077362	-0.248322	0.077173	0.00129212	-0.267001	0.0430362	5.50099e-10	0.924674	FE
cg01710351	1	160647302	SLAMF1	0.188368	0.0623207	0.00250647	0.298045	0.0988475	0.00256814	0.314331	0.0709723	9.47036e-06	0.259636	0.0419462	6.02683e-10	0.300821	FE
cg09571697	4	150573223	LRBA;LRBA	-0.137147	0.0321413	1.98121e-05	-0.136583	0.0464354	0.00326788	-0.118837	0.0353041	0.000762405	-0.12953	0.0209465	6.25563e-10	0.88436	FE
cg01336162	1	91884576	TGFBR3	-0.194243	0.0454008	1.88244e-05	-0.20786	0.0714565	0.00362702	-0.166277	0.0490123	0.000692455	-0.184377	0.0298176	6.27064e-10	0.823903	FE
cg06706159	19	18149540	MAST3	-0.413878	0.0761149	5.40197e-08	-0.28765	0.129997	0.0269153	-0.254449	0.0948426	0.00729969	-0.332327	0.053792	6.49222e-10	0.315133	FE
cg04992852	19	54531091	KIR3DX1	-0.10516	0.0308508	0.000652866	-0.1536	0.0486736	0.00160107	-0.127563	0.0323435	8.01309e-05	-0.12351	0.0200016	6.61654e-10	0.702337	FE
cg22488278	4	2320230	ZFYVE28	-0.250035	0.0524861	1.89951e-06	-0.176367	0.0921025	0.0555058	-0.218539	0.0630051	0.000523174	-0.226617	0.0366998	6.62115e-10	0.747284	FE
cg25516230	1	162405887	SH2D1B	-0.114393	0.0376539	0.00238139	-0.198591	0.0602369	0.0009778	-0.168754	0.0404369	3.00269e-05	-0.152745	0.024737	6.62575e-10	0.423384	FE
cg17893934	10	812877	LARP4B	-0.189124	0.0360099	1.50467e-07	-0.115488	0.0538757	0.032065	-0.118633	0.0394022	0.0026055	-0.145563	0.0235829	6.72595e-10	0.278217	FE
cg27287951	7	921685	ADAP1	-0.340557	0.0674591	4.45638e-07	-0.167438	0.12192	0.169647	-0.276333	0.0792549	0.000489147	-0.289721	0.0469489	6.78627e-10	0.420195	FE
cg12711889	7	139650658	HIPK2;HIPK2	-0.171526	0.0442305	0.000105321	-0.196113	0.077522	0.0114137	-0.199537	0.0511525	9.58686e-05	-0.187555	0.0304427	7.23224e-10	0.918582	FE
cg11336061	1	24927658	RUNX3;RUNX3	-0.167551	0.0469399	0.000357689	-0.230912	0.0701163	0.000990312	-0.211149	0.0569078	0.000206961	-0.197284	0.0320436	7.42672e-10	0.725215	FE
cg03164561	2	231531675	NMUR1	-0.126396	0.0320012	7.8242e-05	-0.134071	0.0521201	0.0101011	-0.122251	0.0321492	0.000143175	-0.125727	0.0204305	7.56164e-10	0.972953	FE
cg13273209	14	22449665	DAD1	-0.123991	0.0426639	0.0036582	-0.252711	0.0612711	3.71594e-05	-0.182604	0.0489805	0.000192936	-0.173995	0.0282843	7.6673e-10	0.223386	FE
cg10623913	12	105333419	C12orf75	-0.149469	0.0418815	0.000358542	-0.115048	0.070319	0.101821	-0.191749	0.0423669	6.01373e-06	-0.165655	0.0269452	7.85494e-10	0.571643	FE
cg13275152	14	51877128	GNG2;GNG2;GNG2	-0.176379	0.045477	0.000105136	-0.195206	0.0725938	0.00716619	-0.197578	0.0522475	0.00015584	-0.188901	0.0307559	8.15212e-10	0.957911	FE
cg03886681	2	239138235	HDAC4	-0.191318	0.0402037	1.9483e-06	-0.132577	0.0684177	0.0526526	-0.165138	0.0483918	0.000643633	-0.171833	0.0280094	8.52482e-10	0.719214	FE
cg06066117	5	78887063	ARSB;ARSB	-0.0974541	0.0318152	0.00219036	-0.147549	0.0539469	0.00623655	-0.16377	0.0367713	8.43833e-06	-0.133628	0.0217831	8.54364e-10	0.352162	FE
cg27461178	10	70599832	PRF1;PRF1	-0.14374	0.0290634	7.58589e-07	-0.160476	0.0474224	0.000714448	-0.079028	0.0308601	0.0104417	-0.116744	0.0190538	8.95159e-10	0.142485	FE
cg06780383	14	91524120	PPP4R3A	-0.169263	0.0420109	5.60079e-05	-0.176308	0.0623917	0.00471584	-0.160335	0.0451531	0.000383884	-0.166957	0.0272623	9.11934e-10	0.96456	FE
cg03660835	1	15408915	EFHD2	-0.182958	0.0405075	6.28306e-06	-0.203165	0.0685212	0.00302694	-0.13614	0.043877	0.00191722	-0.16495	0.0269449	9.25595e-10	0.554215	FE
cg22731412	17	67491520	PITPNC1;PITPNC1	-0.154986	0.0336285	4.05062e-06	-0.127223	0.0557196	0.0224147	-0.125301	0.0374209	0.000812679	-0.137938	0.02257	9.86564e-10	0.772051	FE
cg07063908	7	37674800	GPR141	0.326632	0.056464	7.2605e-09	0.197632	0.100874	0.0500899	0.16287	0.0644213	0.0114646	0.236494	0.0387413	1.03163e-09	0.122736	FE
cg01416168	1	48221687	SLC5A9;SLC5A9	-0.180284	0.0335969	8.04604e-08	-0.104703	0.0537453	0.051399	-0.105414	0.036046	0.00345094	-0.134621	0.0220622	1.04838e-09	0.20079	FE
cg00964698	14	93006465	ITPK1;ITPK1;ITPK1	-0.127447	0.0314978	5.20525e-05	-0.133868	0.0501539	0.00760428	-0.110091	0.0303787	0.000290127	-0.119822	0.0196414	1.05741e-09	0.850415	FE
cg05251703	19	19421453	GATAD2A	-0.15311	0.0407241	0.000170124	-0.176073	0.0675977	0.00919485	-0.170465	0.0441277	0.000112011	-0.164804	0.0270173	1.06107e-09	0.951312	FE
cg11754974	14	22458272	DAD1	-0.146856	0.0428789	0.000615023	-0.165589	0.0640872	0.00977147	-0.19136	0.0462921	3.56902e-05	-0.170131	0.0279122	1.09286e-09	0.779239	FE
cg15393025	1	244155565	ZBTB18	-0.171343	0.0357098	1.60087e-06	-0.178426	0.0613008	0.00360667	-0.115731	0.0412975	0.00507265	-0.149131	0.024502	1.15434e-09	0.448725	FE
cg24612059	17	46024096	MAPT;MAPT;MAPT;MAPT;MAPT;MAPT	-0.146105	0.0377031	0.000106555	-0.159924	0.0606429	0.00836059	-0.145624	0.0390241	0.000190229	-0.148291	0.0243719	1.16864e-09	0.975484	FE
cg22236626	1	212433477	NENF;NENF	0.148567	0.0334487	8.92689e-06	0.237702	0.0656785	0.000295545	0.121022	0.0436541	0.0055662	0.149412	0.0245636	1.18222e-09	0.299112	FE
cg10868297	14	51877939	GNG2;GNG2;GNG2	-0.109764	0.0319888	0.000600642	-0.180505	0.0525383	0.000591048	-0.137389	0.037431	0.00024211	-0.13317	0.0219037	1.20319e-09	0.517115	FE
cg04751292	19	46977153	ARHGAP35	-0.161997	0.0405467	6.46094e-05	-0.206433	0.063876	0.00123024	-0.137512	0.0412943	0.000868351	-0.15758	0.0259268	1.21771e-09	0.612588	FE
cg11660304	16	29112070	RRN3P2	-0.197984	0.0457405	1.5018e-05	-0.171494	0.0701217	0.0144589	-0.167537	0.0483504	0.000530101	-0.180066	0.0296268	1.21833e-09	0.85454	FE
cg08087047	17	74465070	CD300A	-0.132844	0.0376155	0.000412998	-0.167551	0.0564053	0.00297328	-0.150248	0.0395154	0.000143385	-0.147087	0.0242034	1.22374e-09	0.883243	FE
cg10502149	10	61987150	ARID5B	-0.133381	0.0504572	0.00820662	-0.267618	0.082475	0.0011752	-0.242143	0.0550364	1.08404e-05	-0.203474	0.0334947	1.24145e-09	0.220578	FE
cg18402315	4	6834969	KIAA0232;KIAA0232	-0.180203	0.0378152	1.88508e-06	-0.130046	0.0629075	0.0387092	-0.133675	0.0406123	0.000996606	-0.151738	0.0249942	1.27174e-09	0.591017	FE
cg18882910	12	2499198	CACNA1C;CACNA1C;CACNA1C;CACNA1C;CACNA1C;CACNA1C;CACNA1C;CACNA1C;CACNA1C;CACNA1C;CACNA1C;CACNA1C;CACNA1C;CACNA1C;CACNA1C;CACNA1C;CACNA1C;CACNA1C;CACNA1C;CACNA1C;CACNA1C;CACNA1C;CACNA1C	-0.218443	0.0482524	5.98012e-06	-0.160058	0.0715696	0.0253256	-0.175697	0.0516229	0.000665348	-0.189386	0.0312418	1.34476e-09	0.702317	FE
cg16100419	16	81851413	PLCG2	-0.199926	0.0544356	0.000239996	-0.10952	0.0867104	0.20657	-0.269837	0.0589119	4.6422e-06	-0.217038	0.0358614	1.42931e-09	0.260733	FE
cg05085499	1	44810653	BTBD19	0.279783	0.0560329	5.93864e-07	0.138596	0.0925134	0.134102	0.215813	0.063627	0.000694248	0.229322	0.0379176	1.46757e-09	0.41291	FE
cg02192218	16	28488728	CLN3;CLN3	-0.16846	0.0386015	1.27653e-05	-0.104372	0.0635942	0.10075	-0.161917	0.0426	0.000144193	-0.155928	0.02579	1.48439e-09	0.656235	FE
cg20379731	2	102417299	IL18RAP	-0.116254	0.0495919	0.0190677	-0.258976	0.0721943	0.000334243	-0.21991	0.0509364	1.5791e-05	-0.189878	0.0314182	1.50731e-09	0.180977	FE
cg22059717	15	64847518	PLEKHO2;PLEKHO2	-0.176214	0.0396715	8.92023e-06	-0.05705	0.0618793	0.356551	-0.188507	0.0451558	2.98533e-05	-0.160856	0.0266188	1.51314e-09	0.166186	FE
cg11115622	14	64703240	PLEKHG3	0.264996	0.0613394	1.55915e-05	0.225388	0.0871464	0.00970095	0.217696	0.0643243	0.000713461	0.235923	0.039051	1.52779e-09	0.867922	FE
cg08053414	3	9808445	ARPC4-TTLL3	-0.203018	0.0393963	2.56042e-07	-0.192591	0.0688675	0.00516517	-0.115162	0.0466635	0.0135896	-0.165341	0.0273795	1.55223e-09	0.250889	FE
cg00515905	1	109763885	EPS8L3;EPS8L3;EPS8L3;EPS8L3;EPS8L3;EPS8L3	-0.19264	0.0486994	7.63112e-05	-0.206571	0.082709	0.0125048	-0.19869	0.0543101	0.000253766	-0.197852	0.0328398	1.69356e-09	0.992507	FE
cg23428192	13	100663146	TMTC4;TMTC4	-0.175575	0.0411312	1.96652e-05	-0.188096	0.0698289	0.00706702	-0.151009	0.0458691	0.000994194	-0.166985	0.0277345	1.73496e-09	0.841809	FE
cg17132691	6	170394063	FAM120B;FAM120B;FAM120B;FAM120B	-0.147149	0.041484	0.000389465	-0.161502	0.069236	0.0196674	-0.18718	0.0460799	4.86396e-05	-0.167402	0.0278515	1.84938e-09	0.811313	FE
cg24763966	14	22476112	DAD1	-0.0835109	0.030984	0.00703284	-0.125313	0.0490513	0.0106271	-0.148033	0.03229	4.55107e-06	-0.120404	0.0200434	1.88793e-09	0.329363	FE
cg22348356	13	114125749	RASA3	-0.192853	0.0419691	4.32494e-06	-0.154259	0.0701093	0.0277882	-0.151525	0.0464724	0.00111204	-0.169041	0.0281419	1.89302e-09	0.727954	FE
cg12888271	17	78785149	CYTH1	-0.259013	0.0451816	9.88476e-09	-0.0708369	0.0822482	0.389096	-0.155135	0.0534469	0.00370076	-0.189456	0.0315677	1.95417e-09	0.0723659	FE
cg23826478	20	59182971	ZNF831	-0.176995	0.0416046	2.09793e-05	-0.212614	0.0706201	0.00260669	-0.150408	0.0487771	0.00204531	-0.171898	0.028662	2.00497e-09	0.71865	FE
cg16360310	5	139657020	CXXC5	-0.190112	0.0379547	5.47404e-07	-0.0758987	0.0588491	0.197149	-0.143002	0.0417397	0.000612423	-0.150283	0.0250686	2.03685e-09	0.232831	FE
cg13477354	1	101239983	S1PR1	-0.224299	0.0506029	9.31331e-06	-0.261306	0.0876157	0.00285988	-0.17587	0.0599288	0.00333926	-0.210385	0.035115	2.08153e-09	0.627484	FE
cg11123381	7	36515008	AOAH;AOAH;AOAH	-0.209895	0.0518029	5.08234e-05	-0.232808	0.0841888	0.00568697	-0.192	0.0566082	0.000694528	-0.206003	0.0343852	2.08517e-09	0.896681	FE
cg09128059	2	238290393	PER2	-0.147164	0.0366129	5.83315e-05	-0.104543	0.054961	0.0571535	-0.159655	0.0408918	9.44886e-05	-0.14495	0.0242039	2.11519e-09	0.694786	FE
cg18574097	3	16546268	RFTN1	-0.196362	0.0443188	9.39405e-06	-0.201366	0.0796666	0.0114842	-0.157425	0.0491397	0.00135708	-0.179866	0.0300499	2.15629e-09	0.756606	FE
cg04244633	20	48997654	ARFGEF2	-0.203499	0.0449032	5.84438e-06	-0.170478	0.0718827	0.0177107	-0.164245	0.0518259	0.00152876	-0.181972	0.030441	2.26088e-09	0.78673	FE
cg08988558	1	162420054	SH2D1B	-0.110459	0.0300187	0.000233538	-0.153378	0.0506415	0.00245611	-0.102662	0.0286559	0.00034023	-0.1122	0.0187695	2.26212e-09	0.650322	FE
cg24115827	14	69643657	SUSD6	0.178828	0.0508616	0.000438149	0.13796	0.0835773	0.0988024	0.262478	0.0586706	7.68562e-06	0.206864	0.0346225	2.30319e-09	0.313908	FE
cg08686973	1	212682734	BATF3	-0.193949	0.0472339	4.02326e-05	-0.185583	0.0725025	0.0104771	-0.182336	0.0532665	0.000619144	-0.187995	0.0314798	2.34469e-09	0.973545	FE
cg26174351	17	49403709	PHB1	-0.102153	0.0224259	5.23576e-06	-0.147638	0.0407587	0.00029207	-0.0756631	0.0332511	0.0228754	-0.101625	0.0170224	2.37095e-09	0.334932	FE
cg03532373	2	203690363	CD28	-0.165245	0.0461976	0.000347672	-0.113672	0.0726124	0.117475	-0.223633	0.0508199	1.07998e-05	-0.182538	0.0305877	2.40647e-09	0.393512	FE
cg05421487	17	19973803	AKAP10	-0.130041	0.040421	0.00129462	-0.139602	0.066465	0.0356949	-0.195086	0.0444961	1.16335e-05	-0.160761	0.0269676	2.50274e-09	0.508817	FE
cg24325030	2	36528660	CRIM1	-0.150795	0.0499729	0.00254844	-0.227171	0.0751657	0.00250884	-0.2322	0.0572212	4.95077e-05	-0.199047	0.0333934	2.51197e-09	0.499175	FE
cg16676595	7	2018177	MAD1L1;MAD1L1;MAD1L1;MAD1L1;MAD1L1	-0.23493	0.0494407	2.01671e-06	-0.180853	0.0858045	0.0350545	-0.176527	0.0571338	0.00200356	-0.202464	0.0339682	2.51627e-09	0.650326	FE
cg05355684	16	88653971	MVD	-0.303454	0.0657596	3.93854e-06	-0.216198	0.111069	0.0515921	-0.237688	0.0717714	0.000927168	-0.261438	0.043883	2.55949e-09	0.667599	FE
cg21240640	2	27576521	C2orf16;C2orf16	-0.178495	0.0408243	1.22963e-05	-0.135743	0.0672526	0.0435493	-0.161133	0.0464253	0.000518891	-0.164622	0.0276334	2.56382e-09	0.837444	FE
cg11529849	11	36426367	PRR5L;PRR5L;PRR5L;PRR5L	-0.181684	0.0408875	8.85031e-06	-0.188835	0.068821	0.0060722	-0.148973	0.0499235	0.00284477	-0.170343	0.0285986	2.57954e-09	0.798682	FE
cg26931661	6	42781333	TBCC	0.198044	0.0581399	0.000658424	0.306396	0.101686	0.00258547	0.246455	0.0648484	0.000144412	0.234451	0.0393767	2.61598e-09	0.597392	FE
cg13587802	12	122227834	DIABLO;DIABLO;DIABLO;DIABLO	-0.155007	0.0395212	8.77717e-05	-0.146896	0.0670864	0.0285497	-0.173822	0.0463701	0.000177836	-0.161992	0.0272355	2.71752e-09	0.931857	FE
cg03855983	1	24857668	RUNX3	-0.248858	0.0534231	3.1891e-06	-0.254636	0.0871063	0.00346368	-0.16059	0.0581952	0.00578901	-0.210718	0.035429	2.72108e-09	0.390307	FE
cg18455083	18	77061427	MBP;MBP	-0.21688	0.04465	1.18975e-06	-0.213931	0.0700199	0.00224842	-0.123936	0.04978	0.0127862	-0.176756	0.0297239	2.73805e-09	0.253512	FE
cg02743804	11	113868033	USP28;USP28	-0.200958	0.044871	7.51399e-06	-0.118959	0.0684338	0.0821579	-0.16639	0.0468167	0.000379324	-0.171612	0.0288659	2.7621e-09	0.567599	FE
cg01104425	1	24923003	RUNX3;RUNX3	-0.132162	0.0417536	0.00154935	-0.201896	0.0650257	0.00190365	-0.167403	0.0435132	0.000119485	-0.160152	0.0269391	2.76541e-09	0.657557	FE
cg17621960	16	81647619	CMIP;CMIP	-0.119351	0.0331943	0.000323735	-0.149132	0.0519437	0.00409139	-0.1312	0.0360994	0.0002786	-0.12988	0.0218513	2.78512e-09	0.8984	FE
cg21189154	7	130146029	TMEM209	-0.150975	0.0438073	0.000568219	-0.24144	0.0690965	0.000475394	-0.168007	0.0492114	0.000640216	-0.174072	0.0292867	2.78631e-09	0.536501	FE
cg07026010	7	44466846	NUDCD3	-0.267091	0.0535124	6.00029e-07	-0.160624	0.0839993	0.0558499	-0.177668	0.0590531	0.00262443	-0.210605	0.035472	2.89935e-09	0.363052	FE
cg09522226	22	28105355	TTC28	-0.141812	0.0370872	0.000131436	-0.241735	0.0572608	2.42526e-05	-0.112446	0.0426898	0.00843763	-0.148036	0.0249557	2.99362e-09	0.151127	FE
cg10263304	2	238185019	ILKAP	-0.172305	0.0431082	6.41444e-05	-0.210373	0.0683291	0.00207821	-0.150078	0.0472758	0.00150084	-0.169196	0.0285438	3.07367e-09	0.72771	FE
cg24231380	2	241871762	C2orf85	-0.143936	0.0338868	2.16117e-05	-0.0794574	0.0524225	0.129593	-0.155044	0.040198	0.000114781	-0.136858	0.0230907	3.08591e-09	0.457296	FE
cg06197356	6	119326920	MAN1A1	-0.120356	0.0367484	0.0010561	-0.14089	0.0565384	0.0127051	-0.158203	0.0389175	4.80162e-05	-0.141267	0.0238369	3.09639e-09	0.781473	FE
cg27387307	3	196629987	NRROS	-0.167358	0.0417772	6.17649e-05	-0.156777	0.0646509	0.0153093	-0.191892	0.0542245	0.000401868	-0.174519	0.0294524	3.11417e-09	0.898848	FE
cg24356707	16	124312	NPRL3;NPRL3;NPRL3;NPRL3;NPRL3	-0.170194	0.0387405	1.11704e-05	-0.143465	0.0638617	0.0246727	-0.153049	0.0467782	0.00106862	-0.159285	0.0268841	3.12501e-09	0.902939	FE
cg15703314	6	513297	EXOC2	-0.154871	0.0335584	3.93134e-06	-0.140123	0.0556605	0.0118208	-0.108559	0.0364454	0.00289506	-0.132014	0.0222836	3.13742e-09	0.565227	FE
cg17202724	17	63839370	SMARCD2;SMARCD2	0.201981	0.0438137	4.02686e-06	0.178827	0.0772085	0.0205499	0.157482	0.0510331	0.00202953	0.179239	0.0302715	3.19915e-09	0.804097	FE
cg08471335	22	46289756	TTC38	-0.220999	0.0498256	9.18798e-06	-0.157124	0.0842273	0.062115	-0.193274	0.05614	0.000575911	-0.199684	0.0337274	3.20878e-09	0.772534	FE
cg18216970	3	101935331	NFKBIZ	-0.121683	0.0296027	3.94716e-05	-0.108409	0.0469961	0.0210684	-0.108858	0.0311326	0.00047124	-0.1139	0.0192393	3.21656e-09	0.92474	FE
cg10693631	7	37377436	ELMO1;ELMO1	-0.184129	0.0435124	2.31991e-05	-0.119149	0.0755559	0.114804	-0.193419	0.0514047	0.000168104	-0.178635	0.0301769	3.22726e-09	0.680356	FE
cg24585833	1	10911343	TARDBP	-0.173153	0.0463743	0.0001886	-0.178916	0.0791666	0.0238219	-0.204151	0.0533625	0.000130379	-0.187731	0.0317248	3.26884e-09	0.908953	FE
cg22394014	1	62450342	USP1;USP1;USP1	-0.153985	0.0459953	0.000814447	-0.194645	0.0728854	0.00757243	-0.207395	0.0527888	8.53826e-05	-0.183756	0.0310542	3.27346e-09	0.734094	FE
cg19261633	1	178376075	RASAL2;RASAL2	-0.204167	0.0490678	3.1699e-05	-0.205627	0.0807261	0.0108586	-0.191815	0.0581762	0.000976726	-0.199891	0.0337898	3.30431e-09	0.971445	FE
cg05818515	1	1222701	SDF4;SDF4	-0.210439	0.0432361	1.13186e-06	-0.173363	0.0682614	0.011095	-0.129705	0.0473737	0.00618302	-0.169115	0.0285983	3.34988e-09	0.37242	FE
cg24410918	14	22474107	DAD1	-0.158847	0.0463544	0.000610742	-0.201585	0.0675271	0.00283355	-0.16986	0.0465532	0.000263535	-0.171865	0.0290652	3.35758e-09	0.878072	FE
cg22466595	8	134619925	ZFAT;ZFAT;ZFAT;ZFAT;ZFAT;ZFAT;ZFAT	-0.205904	0.0447504	4.20143e-06	-0.171731	0.0729126	0.0185079	-0.148847	0.0486927	0.00223669	-0.175369	0.0296591	3.36274e-09	0.618503	FE
cg08867705	1	41682139	HIVEP3;HIVEP3	-0.152824	0.0433965	0.000428995	-0.184159	0.0645911	0.00435612	-0.151738	0.0416241	0.000266933	-0.157636	0.0267082	3.58759e-09	0.897756	FE
cg14259466	10	133277493	ADAM8;ADAM8;ADAM8	-0.184827	0.0517126	0.000351419	-0.245982	0.105278	0.0194653	-0.233105	0.0596803	9.38746e-05	-0.213761	0.0362514	3.70995e-09	0.787376	FE
cg08750740	6	157143659	ARID1B;ARID1B	-0.225775	0.0557744	5.16584e-05	-0.219804	0.0838413	0.00875002	-0.214813	0.0646262	0.000887581	-0.220743	0.0374469	3.75063e-09	0.981859	FE
cg03103270	8	66456377	ADHFE1	-0.159094	0.0337449	2.42172e-06	-0.163033	0.0514469	0.00152987	-0.0895664	0.0355057	0.0116493	-0.1284	0.0217907	3.80559e-09	0.218534	FE
cg00059664	10	70599090	PRF1;PRF1	-0.174902	0.0446957	9.10916e-05	-0.165106	0.0713327	0.0206358	-0.184828	0.0512708	0.000312231	-0.177837	0.030207	3.92657e-09	0.974847	FE
cg13156682	12	109494440	UBE3B;UBE3B	-0.136886	0.0334199	4.20443e-05	-0.139179	0.0598098	0.0199641	-0.120776	0.0349968	0.000558407	-0.129733	0.0220521	4.02814e-09	0.905406	FE
cg02657438	14	81398555	STON2;STON2	-0.144318	0.0321042	6.94734e-06	-0.163685	0.0518827	0.00160554	-0.0939255	0.0351299	0.0075028	-0.125312	0.0213036	4.04817e-09	0.350983	FE
cg25801622	12	123111866	PITPNM2	-0.172747	0.0381038	5.79928e-06	-0.129206	0.0643688	0.0447193	-0.142628	0.0442913	0.00128086	-0.153664	0.0261366	4.12114e-09	0.760455	FE
cg19989287	10	96677681	PIK3AP1	-0.105108	0.0356692	0.00321146	-0.122645	0.0536116	0.0221581	-0.153014	0.0353549	1.50507e-05	-0.131357	0.0223443	4.13289e-09	0.620387	FE
cg01446605	19	35907246	TYROBP;TYROBP;TYROBP;TYROBP;TYROBP;TYROBP;TYROBP;TYROBP;TYROBP;TYROBP	-0.196851	0.0496965	7.46159e-05	-0.215566	0.0778691	0.00563477	-0.185754	0.056392	0.000987794	-0.195891	0.0333284	4.163e-09	0.939269	FE
cg22953687	4	2361403	ZFYVE28	-0.141898	0.0334422	2.20484e-05	-0.132894	0.0521448	0.0108169	-0.117025	0.0366615	0.00141266	-0.129767	0.0220789	4.16676e-09	0.837732	FE
cg20540694	3	50429882	CACNA2D2;CACNA2D2;CACNA2D2;CACNA2D2	-0.24357	0.0470572	2.26646e-07	-0.169228	0.0762102	0.0263821	-0.131021	0.0497774	0.00848474	-0.180562	0.0307612	4.36383e-09	0.191021	FE
cg03741118	17	13568888	HS3ST3A1	-0.183279	0.0413749	9.43603e-06	-0.212221	0.063274	0.00079653	-0.114794	0.0441655	0.00934473	-0.157878	0.0269063	4.41928e-09	0.282226	FE
cg15935400	14	91047697	RPS6KA5;RPS6KA5	-0.0963182	0.0441535	0.0291508	-0.206436	0.0678622	0.00235024	-0.216692	0.0475004	5.06902e-06	-0.169133	0.0288382	4.49358e-09	0.127381	FE
cg23779286	1	114489963	TRIM33;TRIM33	-0.167209	0.0397124	2.54827e-05	-0.152317	0.0629823	0.0155883	-0.152852	0.0469938	0.00114354	-0.159205	0.0271552	4.55186e-09	0.947646	FE
cg14496375	19	51369111	CLDND2	-0.171342	0.0464351	0.000224319	-0.176001	0.0763733	0.0211958	-0.192846	0.0515238	0.000181948	-0.181961	0.03109	4.83594e-09	0.958124	FE
cg12374834	1	30754758	LAPTM5	0.238102	0.0730092	0.0011092	0.354789	0.111636	0.00148244	0.290339	0.0797587	0.000272401	0.2807	0.0479661	4.85526e-09	0.642662	FE
cg04392554	22	46289575	TTC38	-0.420248	0.091328	4.19415e-06	-0.319398	0.145297	0.0279322	-0.312707	0.102941	0.00238375	-0.35817	0.0612335	4.93804e-09	0.641817	FE
cg08505450	17	49758713	FAM117A	-0.131914	0.0393082	0.000791057	-0.230064	0.0593786	0.000106831	-0.13374	0.0428596	0.00180596	-0.150539	0.025748	5.01697e-09	0.320415	FE
cg21006034	16	48524938	MIR5095	-0.153213	0.034001	6.60248e-06	-0.171655	0.0579158	0.00303798	-0.0963347	0.0343195	0.00500058	-0.128002	0.0218949	5.02954e-09	0.300545	FE
cg08128361	16	67302149	KCTD19	-0.151472	0.0378524	6.29028e-05	-0.136941	0.0552211	0.0131432	-0.137582	0.0405977	0.000701718	-0.142992	0.0244607	5.04225e-09	0.942117	FE
cg23898957	13	45300438	TPT1	-0.166616	0.0412034	5.26033e-05	-0.220434	0.0608926	0.000294557	-0.124959	0.0471925	0.00810018	-0.160348	0.0274445	5.13804e-09	0.397245	FE
cg14141074	4	38118703	TBC1D1;TBC1D1;TBC1D1;TBC1D1;TBC1D1	-0.152105	0.039478	0.00011673	-0.167443	0.0634446	0.00831007	-0.135859	0.0395934	0.000600589	-0.146766	0.0251337	5.23854e-09	0.876444	FE
cg08876481	10	812983	LARP4B	-0.175174	0.0432048	5.02398e-05	-0.154677	0.0686094	0.0241677	-0.164658	0.0477386	0.000562353	-0.167569	0.0287108	5.33209e-09	0.952892	FE
cg22166025	6	111741836	FYN;FYN	-0.207375	0.047506	1.26983e-05	-0.101935	0.0741659	0.16931	-0.198087	0.0537089	0.000225874	-0.185536	0.0317898	5.33661e-09	0.439862	FE
cg15559940	13	100519511	PCCA;PCCA	-0.134944	0.0375254	0.000323041	-0.125907	0.0584732	0.0312992	-0.164022	0.0421569	9.99357e-05	-0.146111	0.0250353	5.33994e-09	0.818176	FE
cg26573274	13	109733805	IRS2	-0.249526	0.0619105	5.56758e-05	-0.323716	0.098841	0.00105617	-0.199142	0.0683779	0.00358701	-0.24022	0.0411699	5.3836e-09	0.521961	FE
cg09304968	7	77348431	PION	-0.176402	0.0435186	5.04616e-05	-0.120769	0.0730217	0.0981522	-0.190367	0.0506225	0.000169558	-0.173906	0.0298282	5.53417e-09	0.70977	FE
cg17988310	22	39959728	GRAP2	0.165737	0.0453694	0.000259136	0.182572	0.0794278	0.0215283	0.191999	0.0507803	0.000156222	0.179353	0.0307793	5.64107e-09	0.895598	FE
cg20727729	22	24844686	SGSM1;SGSM1;SGSM1;SGSM1	-0.176619	0.0392608	6.83974e-06	-0.141426	0.0566703	0.0125748	-0.114923	0.0380798	0.00254478	-0.140776	0.0241716	5.74436e-09	0.454968	FE
cg25634767	5	160293845	CCNJL;CCNJL;CCNJL	-0.223397	0.0443201	4.64213e-07	-0.17788	0.0763916	0.019884	-0.127921	0.0500166	0.0105403	-0.175332	0.0301089	5.77135e-09	0.28284	FE
cg22690561	7	22402336	RAPGEF5	-0.181433	0.0391303	3.54141e-06	-0.200651	0.0688849	0.00358155	-0.114559	0.0439201	0.00909813	-0.154893	0.0266005	5.78296e-09	0.3392	FE
cg19512737	5	172168483	STK10	-0.147234	0.0358274	3.96484e-05	-0.17503	0.0587289	0.00287958	-0.11677	0.0388242	0.00263276	-0.138106	0.0237239	5.83646e-09	0.625064	FE
cg12467835	18	22466121	CTAGE1	-0.208203	0.0543321	0.000127079	-0.208786	0.0857387	0.014886	-0.204512	0.0582619	0.000447736	-0.207096	0.0355914	5.93091e-09	0.994396	FE
cg03918239	15	28191760	HERC2	-0.124004	0.0413441	0.00270578	-0.133951	0.0645435	0.0379527	-0.211048	0.0476573	9.49174e-06	-0.162185	0.0278915	6.06952e-09	0.317388	FE
cg03270919	1	16123909	EPHA2	-0.274569	0.054526	4.76453e-07	-0.119354	0.0886782	0.178328	-0.181983	0.0585875	0.00189528	-0.208852	0.0359232	6.10543e-09	0.231143	FE
cg12768945	14	51930512	GNG2;GNG2;GNG2	-0.139116	0.0408717	0.000664749	-0.130091	0.0644161	0.0434314	-0.192228	0.0468335	4.05178e-05	-0.160152	0.0275506	6.13672e-09	0.59863	FE
cg26012482	2	8283025	ID2	-0.174411	0.0476346	0.0002508	-0.179085	0.0695487	0.0100252	-0.18332	0.0514913	0.000370543	-0.179558	0.0308923	6.15812e-09	0.996594	FE
cg00344801	22	46289831	TTC38	-0.18033	0.0394026	4.72558e-06	-0.157773	0.0688836	0.0219969	-0.137314	0.0470247	0.00349989	-0.159625	0.02747	6.21339e-09	0.720732	FE
cg17891146	18	75261454	TSHZ1;TSHZ1	-0.175006	0.0443835	8.04524e-05	-0.0749943	0.0716382	0.29517	-0.194669	0.0471443	3.63999e-05	-0.16881	0.0290537	6.23635e-09	0.334235	FE
cg08527573	3	143167823	CHST2	-0.177635	0.0397875	8.02241e-06	-0.193928	0.0675563	0.00409683	-0.119089	0.0428775	0.00547912	-0.153496	0.0264187	6.24265e-09	0.426072	FE
cg07062978	2	206982546	CPO	-0.130305	0.0340873	0.000132006	-0.159187	0.0550902	0.00385761	-0.126111	0.0387953	0.00115131	-0.133627	0.0230095	6.34293e-09	0.865547	FE
cg14600648	1	221780337	DUSP10	-0.14796	0.0350731	2.45798e-05	-0.213184	0.0571273	0.000190161	-0.0930775	0.0369248	0.0117111	-0.132685	0.022897	6.83737e-09	0.14216	FE
cg01646042	19	7994150	ELAVL1	-0.160925	0.0395778	4.78199e-05	-0.0540309	0.0609455	0.375324	-0.184588	0.0443548	3.15983e-05	-0.152461	0.0263226	6.95415e-09	0.17844	FE
cg15464689	14	101257254	DIO3	-0.0985388	0.0338867	0.00363879	-0.219987	0.0562479	9.19015e-05	-0.139818	0.0405819	0.000570348	-0.135603	0.0234652	7.51899e-09	0.17928	FE
cg05253716	12	128814787	SLC15A4;MGC16384	-0.267776	0.0555932	1.45952e-06	-0.194623	0.091398	0.0332214	-0.171337	0.0611691	0.00509396	-0.214058	0.0370813	7.80253e-09	0.414833	FE
cg00394062	19	18490918	ELL	-0.194764	0.0497955	9.18102e-05	-0.250913	0.0775222	0.00120939	-0.173144	0.0598422	0.00381163	-0.197109	0.0341458	7.80779e-09	0.691223	FE
cg18310515	2	85694406	GNLY;GNLY;GNLY;GNLY	-0.196275	0.0504903	0.000101333	-0.184103	0.0847194	0.0297735	-0.218643	0.0616477	0.000390145	-0.203694	0.035297	7.88757e-09	0.936971	FE
cg04980777	14	22477661	DAD1	-0.127583	0.0367101	0.000510077	-0.190335	0.0622193	0.00222003	-0.149842	0.0439393	0.000649132	-0.147024	0.0255007	8.14159e-09	0.691825	FE
cg21178236	1	27627252	FGR;FGR;FGR	-0.131967	0.0405716	0.00114318	-0.155315	0.0637092	0.0147742	-0.162344	0.041787	0.000102317	-0.150265	0.0260678	8.19541e-09	0.878131	FE
cg18857340	4	38118716	TBC1D1;TBC1D1;TBC1D1;TBC1D1;TBC1D1	-0.212542	0.0475664	7.88383e-06	-0.198834	0.0766621	0.00949645	-0.149365	0.053114	0.0049211	-0.183334	0.0318319	8.43979e-09	0.588285	FE
cg00075331	3	188553605	LPP;LPP;LPP	-0.202849	0.0431113	2.53573e-06	-0.160387	0.0714303	0.024745	-0.140557	0.0507943	0.00565426	-0.170733	0.0296463	8.46213e-09	0.562511	FE
cg20835863	14	95515352	GLRX5	0.148578	0.0553945	0.0073144	0.307901	0.0810249	0.000144651	0.218815	0.0608017	0.000319657	0.208226	0.0361746	8.60633e-09	0.235898	FE
cg14201707	1	27525550	WASF2	0.237831	0.0493806	1.46252e-06	0.188819	0.0816356	0.0207255	0.159477	0.060245	0.00811768	0.19812	0.0344251	8.6589e-09	0.580051	FE
cg02516660	3	194749802	LOC100507391	-0.201297	0.0503172	6.31943e-05	-0.18388	0.082272	0.0254156	-0.199314	0.0588999	0.000714509	-0.198103	0.0344337	8.75881e-09	0.978353	FE
cg15343463	2	165777944	GALNT3	-0.168581	0.0375463	7.12384e-06	-0.191454	0.0584699	0.00105886	-0.0991132	0.0409377	0.0154748	-0.142177	0.0247242	8.89756e-09	0.242079	FE
cg14270401	1	91556039	CDC7	-0.19355	0.0416254	3.32259e-06	-0.176671	0.0739695	0.0169205	-0.143079	0.0535684	0.00756353	-0.172352	0.0299722	8.9035e-09	0.690692	FE
cg05421282	19	3787091	MATK;MATK;MATK;MIR1268A	-0.15024	0.035742	2.62881e-05	-0.125191	0.0570914	0.0283206	-0.123866	0.0381115	0.0011537	-0.134542	0.0233996	8.93612e-09	0.824222	FE
cg21254244	6	90402591	BACH2	-0.222685	0.0444701	5.51325e-07	-0.126639	0.0730146	0.0828402	-0.1373	0.0485899	0.00471795	-0.169978	0.0295638	8.95027e-09	0.283749	FE
cg05374531	7	132429887	PLXNA4;PLXNA4	-0.195503	0.0405067	1.38992e-06	-0.179183	0.0637308	0.00493025	-0.109598	0.0468488	0.0193151	-0.157542	0.0274022	8.96384e-09	0.281295	FE
cg08781187	17	78793722	CYTH1	-0.141992	0.0330243	1.71103e-05	-0.14126	0.0536095	0.00841442	-0.106237	0.0363167	0.00344141	-0.126355	0.0219783	8.97366e-09	0.672532	FE
cg08373822	2	121500918	CLASP1;CLASP1;CLASP1;CLASP1	-0.124032	0.0357759	0.000526445	-0.154	0.054092	0.00441321	-0.128084	0.0368034	0.000500988	-0.131248	0.0228317	9.00515e-09	0.894551	FE
cg21167761	11	78192571	USP35	-0.156027	0.0353239	1.00059e-05	-0.209826	0.0601727	0.00048837	-0.0942474	0.0395681	0.0172234	-0.137214	0.0238773	9.10354e-09	0.174733	FE
cg19326499	9	136759048	LCN8	-0.0955737	0.0363672	0.00858838	-0.157673	0.063565	0.01312	-0.164427	0.0379458	1.46948e-05	-0.137122	0.0238812	9.36492e-09	0.379645	FE
cg08789486	6	116090327	NT5DC1	-0.183546	0.0383179	1.66706e-06	-0.149876	0.0630948	0.0175298	-0.11351	0.0431845	0.0085762	-0.148284	0.0258347	9.48399e-09	0.398093	FE
cg07371029	10	132929507	C10orf93	-0.153867	0.0402656	0.000132745	-0.113536	0.0677714	0.0938791	-0.170529	0.0448118	0.000141548	-0.155493	0.027091	9.48592e-09	0.767253	FE
cg00237625	22	39089262	APOBEC3H	-0.159875	0.0397983	5.89113e-05	-0.201842	0.0659674	0.0022154	-0.140849	0.0491488	0.00416013	-0.160033	0.0278899	9.57888e-09	0.723831	FE
cg12596163	1	220137120	IARS2	-0.0838482	0.0301451	0.00541111	-0.165254	0.0519695	0.00147368	-0.133892	0.0343334	9.62922e-05	-0.117904	0.0205618	9.80223e-09	0.319137	FE
cg06772829	11	66237702	PACS1	-0.209699	0.0454735	3.99863e-06	-0.131091	0.0787033	0.0957869	-0.160722	0.0514247	0.00177565	-0.177214	0.0309393	1.01735e-08	0.579423	FE
cg17457915	11	123518606	GRAMD1B	-0.186135	0.0421879	1.02396e-05	-0.158263	0.0693452	0.0224748	-0.143664	0.0483631	0.00297289	-0.164047	0.0286442	1.02183e-08	0.74312	FE
cg16159940	2	68738196	ARHGAP25;ARHGAP25	0.123573	0.0538211	0.0216767	0.225099	0.0814492	0.00571543	0.24936	0.0562391	9.2535e-06	0.198031	0.0346017	1.04559e-08	0.190755	FE
cg04158878	1	54481245	ACOT11	-0.119414	0.0352541	0.000705983	-0.141277	0.0589366	0.0165256	-0.157509	0.0416102	0.000153496	-0.138994	0.024296	1.05994e-08	0.781366	FE
cg05955252	5	172909597	ERGIC1	-0.0945536	0.0306467	0.00203361	-0.170216	0.0528449	0.00127719	-0.1235	0.034326	0.000320839	-0.118684	0.0207522	1.07085e-08	0.460486	FE
cg21333217	3	129558478	PLXND1	-0.220332	0.0625084	0.000423743	-0.181089	0.104491	0.0830845	-0.291172	0.0724707	5.8747e-05	-0.244527	0.0427588	1.073e-08	0.603135	FE
cg15833511	20	36628395	SLA2;SLA2	-0.174647	0.0412839	2.33279e-05	-0.138944	0.0739527	0.0602688	-0.156392	0.0472441	0.00093197	-0.162128	0.0283738	1.10338e-08	0.881431	FE
cg07193047	17	77390223	SEPT9;SEPT9;SEPT9;SEPT9;SEPT9;SEPT9	0.162626	0.0533073	0.00228283	0.126997	0.0981887	0.195875	0.290079	0.0622559	3.17047e-06	0.211927	0.0371025	1.11705e-08	0.142894	FE
cg15436480	1	33272612	ZNF362	-0.144482	0.0384177	0.000169349	-0.174813	0.0679571	0.0100995	-0.150148	0.0447547	0.000793878	-0.151683	0.0265597	1.12312e-08	0.930309	FE
cg03956353	1	109764020	EPS8L3;EPS8L3;EPS8L3	-0.180961	0.0410208	1.02686e-05	-0.219106	0.0718	0.00227613	-0.117994	0.0457963	0.00998073	-0.158747	0.0277969	1.12345e-08	0.334375	FE
cg07212815	9	259840	DOCK8	-0.156944	0.0361087	1.38371e-05	-0.115261	0.0579025	0.0465249	-0.135716	0.043024	0.00160818	-0.141548	0.0248073	1.15736e-08	0.789763	FE
cg26678144	11	123518727	GRAMD1B	-0.225027	0.0531879	2.32879e-05	-0.166238	0.0912978	0.0686324	-0.208935	0.0627046	0.000862086	-0.209849	0.0367904	1.171e-08	0.839371	FE
cg20058097	12	110725324	PPP1CC;PPP1CC	-0.13819	0.0369788	0.000186231	-0.0763331	0.0568949	0.179709	-0.147409	0.0369061	6.49227e-05	-0.133047	0.0233299	1.1782e-08	0.535215	FE
cg08234149	14	22456667	DAD1	-0.0993264	0.0357623	0.00547952	-0.199479	0.0633827	0.00164839	-0.171258	0.043625	8.64853e-05	-0.143753	0.0252075	1.1785e-08	0.257889	FE
cg19912141	11	3230530	MRGPRE	-0.118056	0.0284236	3.27493e-05	-0.108266	0.0520592	0.037556	-0.104577	0.0321017	0.00112324	-0.111041	0.019481	1.19827e-08	0.924881	FE
cg01132568	9	113686136	ZNF618	-0.146525	0.0353917	3.47172e-05	-0.0871056	0.0548138	0.112034	-0.145355	0.0406899	0.0003539	-0.135754	0.0238166	1.19828e-08	0.604285	FE
cg05498478	15	75922285	FBXO22;FBXO22;FBXO22	-0.178468	0.0460277	0.000105572	-0.122153	0.072733	0.093059	-0.179879	0.0484593	0.000205654	-0.17047	0.0299071	1.19836e-08	0.759981	FE
cg14548898	12	52567042	KRT74	-0.202508	0.0485975	3.0856e-05	-0.182526	0.0801511	0.0227701	-0.173456	0.0552478	0.00169179	-0.187348	0.0328968	1.23359e-08	0.890223	FE
cg06202778	4	56648661	HOPX;HOPX;HOPX;HOPX;HOPX	-0.21933	0.0497404	1.0361e-05	-0.185964	0.0786738	0.0180915	-0.162019	0.0560322	0.00383372	-0.189666	0.0333086	1.23946e-08	0.680842	FE
cg00910503	17	82435790	HEXDC	-0.149597	0.0698781	0.0322878	-0.364877	0.110821	0.000993086	-0.299988	0.0713671	2.62875e-05	-0.255002	0.0447884	1.24477e-08	0.163491	FE
cg01500140	19	51387332	LIM2;LIM2	-0.199014	0.0450997	1.02065e-05	-0.166561	0.0700561	0.017429	-0.140311	0.0485941	0.00388443	-0.167747	0.0295298	1.34219e-08	0.604892	FE
cg04877689	11	35144589	CD44;CD44;CD44;CD44;CD44;CD44;CD44;CD44	0.142052	0.050683	0.00506691	0.178611	0.0780435	0.0221019	0.235342	0.0551133	1.95346e-05	0.188979	0.0332712	1.34733e-08	0.376679	FE
cg01668287	19	19069393	SLC25A42	-0.11446	0.0312916	0.000254334	-0.0461851	0.045519	0.31028	-0.135107	0.0318674	2.23849e-05	-0.112091	0.0197438	1.36864e-08	0.23993	FE
cg23344769	2	8425851	ID2	-0.234287	0.0562233	3.08524e-05	-0.182232	0.0929816	0.0500103	-0.218206	0.066478	0.00102934	-0.219741	0.0387074	1.37097e-08	0.87535	FE
cg26988916	19	41349461	TGFB1	-0.113065	0.0353639	0.00138776	-0.132595	0.0573723	0.020825	-0.161407	0.0410822	8.53451e-05	-0.136769	0.0240932	1.37329e-08	0.659904	FE
cg22521333	19	4652239	TNFAIP8L1;TNFAIP8L1	-0.221356	0.0512868	1.58854e-05	-0.0854647	0.0807985	0.290169	-0.199885	0.0545334	0.000246978	-0.189937	0.0334592	1.37344e-08	0.330776	FE
cg20039163	8	117982324	EXT1	-0.10493	0.0353113	0.00296279	-0.217143	0.0612754	0.000394524	-0.131478	0.0378305	0.000510023	-0.133146	0.0234553	1.37407e-08	0.283002	FE
cg15789789	22	38268959	TMEM184B	-0.154865	0.0381974	5.02805e-05	-0.12415	0.0587553	0.0346011	-0.149829	0.0452993	0.000941185	-0.147555	0.0259979	1.3816e-08	0.89383	FE
cg07788493	15	85693060	AKAP13;AKAP13;AKAP13	-0.134607	0.0391311	0.000581938	-0.207935	0.0653245	0.00145704	-0.169917	0.0524099	0.00118663	-0.160578	0.028294	1.38415e-08	0.620153	FE
cg22312628	5	126360082	GRAMD3	-0.206615	0.0416726	7.11994e-07	-0.115551	0.0606541	0.0567691	-0.126488	0.0472964	0.00748714	-0.156275	0.0275717	1.4452e-08	0.272203	FE
cg22715788	7	2584514	IQCE;IQCE	-0.176006	0.0335576	1.56379e-07	-0.102711	0.0548951	0.0613396	-0.0889343	0.0360156	0.0135369	-0.125354	0.022117	1.44654e-08	0.134967	FE
cg04784635	10	114337822	AFAP1L2;AFAP1L2	-0.160215	0.0454587	0.00042443	-0.169523	0.0656176	0.00978037	-0.174162	0.0502466	0.000527968	-0.168305	0.0296993	1.45334e-08	0.98588	FE
cg05579422	11	130389713	ADAMTS8	-0.170984	0.0412751	3.43459e-05	-0.117996	0.0639197	0.0648925	-0.135012	0.0398177	0.000697028	-0.145166	0.0256349	1.48894e-08	0.689397	FE
cg00499564	10	70600500	PRF1;PRF1	-0.172306	0.0428785	5.85795e-05	-0.150828	0.0710602	0.0337925	-0.169262	0.0512887	0.000966237	-0.167986	0.0296695	1.49695e-08	0.959323	FE
cg05084349	19	35928597	LRFN3	-0.0806621	0.0393074	0.0401615	-0.239741	0.0578196	3.37812e-05	-0.152884	0.0409758	0.000190667	-0.142201	0.0251184	1.50276e-08	0.0700807	FE
cg02195105	10	44310398	CXCL12	-0.134615	0.0335046	5.87435e-05	-0.153442	0.057859	0.00800159	-0.117384	0.0389042	0.00255072	-0.130484	0.0230493	1.50424e-08	0.833084	FE
cg21143020	16	66737795	DYNC1LI2;DYNC1LI2	-0.157214	0.037733	3.09326e-05	-0.130277	0.0586766	0.0264012	-0.129148	0.0411351	0.00169176	-0.140607	0.0248394	1.50807e-08	0.822645	FE
cg22897715	11	57424778	SLC43A3;SLC43A3;SLC43A3	0.229572	0.0648632	0.000401145	0.43351	0.114395	0.000150891	0.229283	0.0803122	0.00430509	0.259899	0.0459584	1.5576e-08	0.242005	FE
cg01586797	1	23896762	CNR2	0.29669	0.0766811	0.000109218	0.233421	0.132623	0.0784018	0.321918	0.0883977	0.000270845	0.297274	0.052602	1.59168e-08	0.832804	FE
cg10660980	16	31244244	ITGAM	0.266621	0.0547359	1.11012e-06	0.1977	0.0993257	0.0465447	0.185124	0.0719711	0.0101053	0.225203	0.0398592	1.60479e-08	0.619139	FE
cg25698205	1	159802372	FCRL6	-0.125358	0.0400332	0.00174007	-0.151079	0.058211	0.00944914	-0.141501	0.0380051	0.000196698	-0.137942	0.0244185	1.61329e-08	0.937828	FE
cg07543798	7	37169826	ELMO1;ELMO1;ELMO1	-0.121637	0.0324325	0.000176498	-0.0945181	0.0573937	0.0995912	-0.142596	0.0379783	0.000173569	-0.126902	0.0224726	1.63296e-08	0.760456	FE
cg22433758	7	38319726	STARD3NL	-0.117091	0.0373271	0.00170747	-0.151891	0.0590282	0.0100764	-0.174458	0.0457605	0.000137618	-0.145982	0.0258693	1.67066e-08	0.603249	FE
cg06713373	3	125118890	SLC12A8	NA	NA	NA	-0.283721	0.0697055	4.69566e-05	-0.180363	0.0467573	0.000114586	-0.20637	0.0365741	1.67582e-08	0.18836	FE
cg00719568	1	112697023	MOV10;MOV10	-0.213635	0.0431572	7.41523e-07	-0.164262	0.0684367	0.0163863	-0.118524	0.0521343	0.0230004	-0.167832	0.0297535	1.69316e-08	0.291115	FE
cg10614370	20	20208168	CFAP61	-0.165157	0.0450054	0.000242823	-0.170434	0.0788919	0.0307458	-0.179913	0.050769	0.00039448	-0.172843	0.0306438	1.69659e-08	0.983278	FE
cg23749353	12	108690123	CORO1C;CORO1C;CORO1C	0.217726	0.0544444	6.35963e-05	0.242135	0.0786612	0.00208256	0.173904	0.0633117	0.00601814	0.204707	0.036324	1.7446e-08	0.755693	FE
cg11407363	18	22408330	CTAGE1	-0.224334	0.0484071	3.58101e-06	-0.132979	0.0738635	0.0718072	-0.153999	0.05188	0.00299384	-0.177601	0.0315239	1.76242e-08	0.426376	FE
cg25002480	16	23848968	PRKCB;PRKCB	-0.127114	0.0331464	0.000125605	-0.0911774	0.0673952	0.176095	-0.153709	0.0407074	0.0001594	-0.134277	0.0238628	1.83351e-08	0.694749	FE
cg23855986	11	130110607	APLP2;APLP2;APLP2;APLP2;APLP2;APLP2	-0.170126	0.0485895	0.000463016	-0.218729	0.0786609	0.00542491	-0.179194	0.0537924	0.000864671	-0.182372	0.0324184	1.84903e-08	0.872691	FE
cg14700479	15	33988556	AVEN;CHRM5	-0.154931	0.0337353	4.37846e-06	-0.187296	0.0559386	0.000813275	-0.0786354	0.0359305	0.0286304	-0.124859	0.0222018	1.86748e-08	0.107682	FE
cg05314930	9	93315352	WNK2;WNK2	-0.145429	0.0344743	2.45957e-05	-0.153304	0.060384	0.011123	-0.110338	0.0383755	0.00403739	-0.131199	0.0233328	1.8772e-08	0.677773	FE
cg19103456	1	107649147	VAV3;VAV3	-0.194516	0.0504653	0.000115987	-0.173598	0.0856836	0.0427608	-0.201326	0.0585769	0.00058829	-0.194668	0.0346222	1.88046e-08	0.962612	FE
cg27346792	18	3066516	LPIN2	-0.135317	0.0400849	0.000736122	-0.164557	0.0632595	0.00928702	-0.154477	0.0439201	0.000436097	-0.148974	0.026512	1.91942e-08	0.922569	FE
cg13233827	11	17507300	USH1C;USH1C;USH1C;USH1C	-0.153441	0.0357418	1.76243e-05	-0.0856323	0.0599146	0.152935	-0.132723	0.0392787	0.00072748	-0.134279	0.0238983	1.92334e-08	0.596963	FE
cg21217270	1	24911780	RUNX3;RUNX3	-0.200061	0.0493091	4.96485e-05	-0.219616	0.0827458	0.00795204	-0.165221	0.056573	0.00349473	-0.188759	0.0336012	1.93597e-08	0.787664	FE
cg00294940	1	48221852	SLC5A9;SLC5A9	-0.124685	0.0302971	3.86464e-05	-0.0959782	0.0528817	0.06953	-0.115328	0.0349606	0.000971028	-0.116768	0.0208201	2.04199e-08	0.877408	FE
cg05426441	21	37446635	DYRK1A;DYRK1A;DYRK1A;DYRK1A	-0.123778	0.0373645	0.000923936	-0.13574	0.0556692	0.0147551	-0.145217	0.0400014	0.000283093	-0.135726	0.024219	2.09296e-08	0.935458	FE
cg01112784	10	60911378	RHOBTB1;RHOBTB1;RHOBTB1;RHOBTB1	-0.223458	0.0473614	2.38002e-06	-0.120397	0.0750679	0.10875	-0.149663	0.0506692	0.00313954	-0.173789	0.0310148	2.10183e-08	0.358204	FE
cg27295118	14	22433234	DAD1	0.163908	0.0583374	0.00495954	0.281332	0.0973897	0.00386808	0.25401	0.065755	0.000112015	0.220696	0.0394195	2.16042e-08	0.404168	FE
cg13757832	20	51495769	NFATC2;NFATC2;NFATC2;NFATC2;NFATC2;NFATC2;NFATC2;NFATC2	-0.116432	0.038109	0.0022488	-0.197395	0.0595058	0.000909095	-0.144255	0.0430043	0.000795277	-0.142661	0.0254821	2.16261e-08	0.525636	FE
cg25706978	21	42154492	ABCG1	-0.171027	0.0442521	0.000111164	-0.129548	0.074214	0.0808815	-0.190319	0.0535217	0.000376653	-0.17246	0.0308169	2.19e-08	0.787216	FE
cg14050060	18	55456197	TCF4;TCF4;TCF4;TCF4;TCF4;TCF4;TCF4;TCF4	-0.147669	0.0386675	0.000134021	-0.20012	0.0646992	0.00198084	-0.135014	0.0478886	0.00481244	-0.151954	0.0271705	2.23661e-08	0.680746	FE
cg22990505	8	124717025	MTSS1;MTSS1;MTSS1	-0.199874	0.043351	4.01512e-06	-0.172659	0.0749249	0.0211985	-0.128112	0.0490745	0.00903937	-0.164969	0.0295022	2.248e-08	0.46551	FE
cg25837094	1	32627318	ZBTB8OS;ZBTB8OS;ZBTB8OS;ZBTB8OS;ZBTB8OS;ZBTB8OS;ZBTB8OS;ZBTB8OS	-0.146227	0.0364697	6.08394e-05	-0.110168	0.0682291	0.106379	-0.148414	0.0430218	0.000561131	-0.142761	0.0255458	2.2912e-08	0.872209	FE
cg23038529	1	173207326	TNFSF4	0.189916	0.0632021	0.00265672	0.281441	0.102169	0.00587528	0.280419	0.0744109	0.000164217	0.241792	0.043271	2.29906e-08	0.523164	FE
cg04528720	16	83928432	ENSG00000260300	-0.140652	0.0352825	6.70734e-05	-0.108385	0.0581516	0.0623459	-0.128795	0.0382866	0.000768283	-0.130665	0.0233973	2.34237e-08	0.874035	FE
cg03019224	18	49814937	ACAA2;SNHG22	-0.129179	0.0391882	0.000979404	-0.181959	0.0697464	0.00908443	-0.167822	0.0470633	0.000362637	-0.153263	0.0274642	2.39893e-08	0.739387	FE
cg01214376	2	102433055	IL18RAP	-0.174137	0.0427611	4.65476e-05	-0.14695	0.0689652	0.0331067	-0.15799	0.050404	0.00172165	-0.163353	0.0292786	2.41543e-08	0.918101	FE
cg25554716	4	39764225	UBE2K;UBE2K;UBE2K	-0.140833	0.0326348	1.59294e-05	-0.149988	0.0569401	0.0084351	-0.0993681	0.0373468	0.00779813	-0.124564	0.0223454	2.4827e-08	0.56233	FE
cg17729668	13	30153790	KATNAL1	-0.115944	0.0336639	0.000572798	-0.186731	0.0600379	0.00186952	-0.119392	0.0376683	0.00152674	-0.127561	0.0228947	2.52337e-08	0.554943	FE
cg05439392	14	22485667	DAD1	-0.122555	0.0362861	0.000731586	-0.151314	0.0654403	0.0207641	-0.167128	0.045685	0.000253924	-0.144677	0.0259669	2.52447e-08	0.734799	FE
cg20826328	19	47539665	ZNF541	-0.113515	0.0403823	0.00493859	-0.207936	0.060792	0.000625178	-0.133242	0.0386925	0.000573982	-0.138623	0.0248854	2.54101e-08	0.424349	FE
cg27398117	5	57316909	GPBP1	-0.12675	0.0416838	0.00235983	-0.162257	0.0563658	0.00399381	-0.147894	0.0419925	0.000428435	-0.143746	0.0258123	2.56366e-08	0.884373	FE
cg24254387	1	44807823	BTBD19;TCTEX1D4	0.233921	0.0536827	1.31572e-05	0.11602	0.0902256	0.198482	0.21281	0.0631072	0.000745715	0.205856	0.0369665	2.56604e-08	0.527304	FE
cg01276041	19	40145100	MAP3K10	-0.158479	0.0387951	4.40721e-05	-0.0830503	0.061635	0.177834	-0.155582	0.0437977	0.000381913	-0.144869	0.0260228	2.59154e-08	0.528805	FE
cg11613272	8	123103711	TBC1D31;TBC1D31	-0.10203	0.0324831	0.00168355	-0.177893	0.0509725	0.000483065	-0.126182	0.0402603	0.00172357	-0.125666	0.0225747	2.59657e-08	0.4607	FE
cg15567884	5	142952475	ARHGAP26;ARHGAP26	-0.179588	0.0366927	9.86166e-07	-0.0701184	0.0600723	0.243116	-0.127017	0.0432511	0.00331698	-0.140195	0.0251873	2.60525e-08	0.245412	FE
cg25315567	6	79605209	SH3BGRL2	-0.139034	0.0407789	0.000650938	-0.213302	0.0658697	0.0012027	-0.148973	0.0486708	0.00220722	-0.156239	0.0280701	2.60594e-08	0.619088	FE
cg18954480	2	176781993	HNRNPA3	-0.141921	0.0332971	2.0236e-05	-0.118607	0.0521054	0.0228281	-0.106214	0.0367014	0.00380351	-0.122696	0.0220489	2.6257e-08	0.707779	FE
cg27278740	1	64895206	JAK1	-0.168977	0.0399471	2.33659e-05	-0.184338	0.0622404	0.0030593	-0.107532	0.0415268	0.00961265	-0.143253	0.0257456	2.6342e-08	0.373745	FE
cg14925687	5	91443929	ARRDC3	-0.147763	0.0350855	2.53659e-05	-0.172088	0.0568549	0.00247154	-0.0987634	0.0392392	0.0118372	-0.130775	0.0235164	2.68223e-08	0.413335	FE
cg02352716	17	1201511	ABR	-0.158109	0.0551453	0.00414212	-0.245569	0.0762698	0.00128304	-0.210699	0.0609656	0.0005482	-0.198576	0.0357227	2.71623e-08	0.637943	FE
cg00259518	2	43170376	ZFP36L2	-0.152353	0.0352339	1.53191e-05	-0.0494363	0.0542611	0.362252	-0.129493	0.0360846	0.000332456	-0.125096	0.0225076	2.72961e-08	0.257521	FE
cg24320290	7	129600235	NRF1	-0.122193	0.0358175	0.000645973	-0.106486	0.0568042	0.0608465	-0.143468	0.0379544	0.000156828	-0.129705	0.0233556	2.80075e-08	0.838107	FE
cg03286826	8	65942485	DNAJC5B	-0.13554	0.0367624	0.000226979	-0.181375	0.0583796	0.00189108	-0.128089	0.0448223	0.00426699	-0.141291	0.0254433	2.80558e-08	0.727813	FE
cg07701004	1	212132291	DTL	-0.166282	0.0426395	9.6305e-05	-0.18046	0.0680108	0.0079684	-0.129728	0.0432126	0.00268126	-0.151195	0.0272529	2.89161e-08	0.699629	FE
cg19109194	4	83212231	COQ2	-0.133214	0.046673	0.00431461	-0.192071	0.0751727	0.0106169	-0.223057	0.0567518	8.48083e-05	-0.179314	0.0323494	2.97234e-08	0.438474	FE
cg01557260	11	57463035	RTN4RL2	-0.160099	0.0368789	1.41693e-05	-0.106641	0.0566548	0.0597951	-0.121364	0.0401485	0.0025038	-0.134151	0.0242118	3.0126e-08	0.61793	FE
cg13869693	15	98953490	IGF1R;IGF1R	-0.173077	0.0437559	7.6373e-05	-0.219947	0.0649075	0.000702459	-0.129422	0.0547027	0.0179853	-0.167113	0.0301742	3.05444e-08	0.498089	FE
cg24169118	6	52320540	MCM3	-0.151105	0.0329163	4.4198e-06	-0.157861	0.0582111	0.00669056	-0.0854608	0.0356925	0.0166492	-0.122071	0.022044	3.06609e-08	0.257117	FE
cg11205800	10	62761413	ADO	0.19847	0.0407071	1.08491e-06	0.0699229	0.0651278	0.28299	0.160395	0.0532655	0.0026019	0.160275	0.0289658	3.14368e-08	0.247781	FE
cg07873128	11	3100170	OSBPL5;OSBPL5;OSBPL5	-0.193959	0.0494781	8.85172e-05	-0.151119	0.0880493	0.0861064	-0.191092	0.0561363	0.000663882	-0.18719	0.0338467	3.19234e-08	0.899579	FE
cg07464044	1	160743457	SLAMF7;SLAMF7;SLAMF7;SLAMF7;SLAMF7;SLAMF7;SLAMF7;SLAMF7;SLAMF7;SLAMF7	-0.152546	0.0411371	0.000208714	-0.213042	0.0665508	0.00136859	-0.136081	0.0492718	0.00574749	-0.156806	0.0283643	3.23413e-08	0.60422	FE
cg02912498	20	48638645	PREX1	-0.124525	0.0412027	0.00250895	-0.154602	0.0611776	0.0115007	-0.162591	0.0438976	0.000212342	-0.147191	0.0266332	3.26492e-08	0.81622	FE
cg23446297	6	142885503	HIVEP2	0.190255	0.0560586	0.000689145	0.354896	0.10289	0.00056208	0.18521	0.0608085	0.00232075	0.208383	0.0377328	3.34002e-08	0.298141	FE
cg22867941	4	1231256	CTBP1;CTBP1	-0.186814	0.0496413	0.000167705	-0.131855	0.0798518	0.098689	-0.183745	0.0514964	0.000359551	-0.177336	0.0321235	3.38149e-08	0.814935	FE
cg17242803	10	13107802	OPTN;OPTN;OPTN;OPTN	-0.100354	0.0460497	0.0293136	-0.200461	0.0750245	0.00754155	-0.226761	0.0521284	1.36103e-05	-0.171238	0.0310539	3.50339e-08	0.149373	FE
cg03190805	22	27705555	MN1	-0.121249	0.0330987	0.00024903	-0.0918448	0.0587437	0.117939	-0.140477	0.0381697	0.000232941	-0.125675	0.0227944	3.51966e-08	0.767184	FE
cg13439189	9	91164271	AUH	-0.134141	0.0287671	3.11634e-06	-0.0216028	0.0531894	0.684634	-0.128237	0.0377458	0.000680343	-0.115697	0.0209911	3.55349e-08	0.145003	FE
cg06240200	3	46933475	CCDC12	-0.176966	0.0429987	3.86178e-05	-0.16361	0.0706673	0.0206009	-0.13927	0.0477815	0.00356011	-0.158713	0.0288045	3.58797e-08	0.789569	FE
cg11277156	3	139347949	MRPS22	-0.102855	0.0347131	0.00304668	-0.196881	0.0650589	0.00247655	-0.143877	0.0404681	0.000377539	-0.133266	0.0241981	3.64399e-08	0.416112	FE
cg00365642	2	8315928	LINC00299	-0.214827	0.0461207	3.19405e-06	-0.117618	0.084852	0.165701	-0.155285	0.0537519	0.00386569	-0.176556	0.032067	3.67401e-08	0.472654	FE
cg02150910	14	24610151	GZMH	-0.146183	0.0444548	0.00100778	-0.222894	0.0813244	0.00612896	-0.177909	0.0522809	0.000666623	-0.170702	0.0310043	3.67619e-08	0.705118	FE
cg07420867	8	73868348	UBE2W;UBE2W	-0.125603	0.0381197	0.000984393	-0.197761	0.0623029	0.00150261	-0.128974	0.0411409	0.00171892	-0.138633	0.0251841	3.6962e-08	0.573297	FE
cg18095824	4	158783141	FNIP2	-0.126343	0.0332377	0.000143997	-0.153617	0.0512283	0.00271152	-0.100586	0.0359965	0.00520072	-0.119908	0.0217835	3.70151e-08	0.62942	FE
cg25270899	13	100663065	TMTC4;TMTC4	-0.156677	0.0469257	0.000841279	-0.23286	0.0811804	0.00412522	-0.171109	0.0522866	0.00106593	-0.174556	0.0317174	3.72361e-08	0.719545	FE
cg12714229	1	100029215	MFSD14A	-0.157309	0.0414486	0.000147477	-0.110718	0.0684766	0.105905	-0.158729	0.0449367	0.000411984	-0.151203	0.027485	3.76994e-08	0.806296	FE
cg18511059	14	90642385	LOC101928909;TTC7B	-0.117899	0.0382607	0.00205975	-0.192984	0.0627377	0.0020977	-0.154094	0.0458977	0.00078695	-0.145493	0.0264582	3.81981e-08	0.582332	FE
cg22294864	20	873040	ANGPT4	-0.227697	0.0461956	8.26653e-07	-0.128066	0.0793383	0.10649	-0.130965	0.0504289	0.00940332	-0.1699	0.0309054	3.85372e-08	0.246099	FE
cg15876825	3	11610407	VGLL4;VGLL4	-0.165054	0.0484857	0.000663631	-0.115328	0.0737106	0.117677	-0.188763	0.0488189	0.000110362	-0.168549	0.0306598	3.85438e-08	0.688042	FE
cg10144924	22	23721045	ZNF70	-0.141404	0.0373389	0.000152444	-0.128409	0.0589669	0.0294321	-0.136122	0.0419723	0.00118222	-0.137286	0.0249745	3.8624e-08	0.974187	FE
cg23467826	22	26628780	CRYBA4	-0.158771	0.0387791	4.23546e-05	-0.12473	0.0657788	0.057934	-0.133295	0.0425514	0.00173294	-0.142649	0.0259571	3.89497e-08	0.831285	FE
cg10541183	19	51369099	CLDND2	-0.174305	0.0467747	0.000194178	-0.254466	0.0768897	0.000934651	-0.141595	0.0528568	0.00738794	-0.173464	0.0315645	3.89543e-08	0.431208	FE
cg15690475	17	46024087	MAPT;MAPT;MAPT;MAPT;MAPT;MAPT	-0.146458	0.0419836	0.00048581	-0.105204	0.0680514	0.122117	-0.171093	0.0449346	0.000140323	-0.151611	0.0275963	3.93131e-08	0.699534	FE
cg11811510	19	42528531	CEACAM1;CEACAM1	0.311849	0.065315	1.80116e-06	0.200234	0.104121	0.0544698	0.19674	0.0767799	0.0103955	0.244908	0.0445824	3.94291e-08	0.444431	FE
cg12996520	17	47741909	TBX21	-0.209117	0.0518996	5.59512e-05	-0.163717	0.087033	0.05996	-0.201632	0.0633409	0.0014562	-0.199257	0.0362725	3.94428e-08	0.891014	FE
cg11557546	15	25802506	ATP10A	-0.0873032	0.0278729	0.00173508	-0.0922273	0.0408762	0.0240544	-0.101545	0.0275057	0.000222698	-0.09518	0.0173517	4.12691e-08	0.943412	FE
cg13211916	13	114261774	CDC16;CDC16	-0.150104	0.0457473	0.0010338	-0.0949377	0.0714584	0.183989	-0.206079	0.0501497	3.96923e-05	-0.165704	0.0302116	4.13968e-08	0.382451	FE
cg23450578	4	1949151	WHSC1;WHSC1;WHSC1;WHSC1	-0.155497	0.0413712	0.000170875	-0.157992	0.0667443	0.0179272	-0.136528	0.0432027	0.0015768	-0.147352	0.0268672	4.14764e-08	0.911049	FE
cg05886480	8	102106507	NCALD;NCALD;NCALD;NCALD;NCALD;NCALD;NCALD	-0.180468	0.0384141	2.62762e-06	-0.0907027	0.0637938	0.155082	-0.132801	0.0469473	0.00467354	-0.147071	0.0268187	4.16079e-08	0.408511	FE
cg00421369	14	67467542	TMEM229B	-0.131482	0.0383247	0.000601913	-0.195883	0.0667898	0.00335887	-0.127585	0.0405142	0.00163748	-0.138735	0.0253132	4.23587e-08	0.636748	FE
cg23343291	14	104717839	INF2;INF2	-0.115429	0.0503208	0.0217986	-0.235645	0.083344	0.00469303	-0.22226	0.0543335	4.30151e-05	-0.182607	0.0333193	4.24097e-08	0.256184	FE
cg05117620	12	108338036	CMKLR1;CMKLR1;CMKLR1	-0.151793	0.038558	8.25912e-05	-0.104585	0.0671972	0.119614	-0.133906	0.0392923	0.000654541	-0.137127	0.0250221	4.24774e-08	0.801834	FE
cg20949306	2	135169064	RAB3GAP1	-0.153541	0.038473	6.58289e-05	-0.0961519	0.0621443	0.121806	-0.139757	0.0412649	0.000707063	-0.138598	0.0252995	4.29431e-08	0.712992	FE
cg05414815	1	145714928	NBPF20;NBPF10;NBPF10	-0.126271	0.032511	0.00010277	-0.13802	0.0579462	0.0172253	-0.113955	0.0377136	0.00251451	-0.123002	0.02246	4.33794e-08	0.912143	FE
cg08670715	17	46264388	LRRC37A	-0.116857	0.0381431	0.00218658	-0.184264	0.0618028	0.00286857	-0.158407	0.0466725	0.000688784	-0.145266	0.0265301	4.36222e-08	0.611299	FE
cg09141397	3	129558216	PLXND1	-0.126337	0.0374825	0.000750145	-0.123107	0.0581834	0.0343581	-0.162794	0.0449906	0.000296441	-0.140479	0.0256765	4.47174e-08	0.77908	FE
cg16717990	6	159977490	IGF2R	-0.232681	0.0488345	1.89161e-06	-0.174227	0.0821747	0.0339892	-0.130195	0.0532902	0.0145602	-0.178179	0.032568	4.47533e-08	0.289324	FE
cg24727967	2	12064309	LOC100506457;LOC100506457;LOC100506457	-0.144237	0.0443805	0.00115401	-0.203415	0.0760623	0.00748795	-0.172976	0.0509943	0.000693683	-0.165922	0.0303601	4.62567e-08	0.793336	FE
cg22829007	7	37169813	ELMO1;ELMO1;ELMO1	-0.119517	0.0357294	0.00082261	-0.0722471	0.0564848	0.200878	-0.154661	0.038333	5.468e-05	-0.127965	0.0234175	4.64224e-08	0.437474	FE
cg15935121	1	2299162	SKI	-0.0902994	0.0308006	0.0033707	-0.179234	0.0514576	0.000495581	-0.105325	0.0326268	0.00124584	-0.110585	0.0202419	4.67659e-08	0.32139	FE
cg10671195	4	16217429	TAPT1	0.213701	0.065036	0.00101661	0.227404	0.0880218	0.00978035	0.220286	0.064879	0.00068546	0.218994	0.0400994	4.72762e-08	0.985399	FE
cg10840227	13	102650623	TPP2	-0.126305	0.0295894	1.96727e-05	-0.120096	0.0446262	0.00712041	-0.0808547	0.0320455	0.0116317	-0.1055	0.0193192	4.73771e-08	0.471022	FE
cg06953999	5	177425450	GRK6;GRK6;GRK6	-0.153107	0.037242	3.93707e-05	-0.0711876	0.065487	0.277015	-0.153172	0.0440741	0.000510239	-0.141393	0.0258959	4.75953e-08	0.494422	FE
cg19225438	14	64448336	MTHFD1;MIR548AZ;MTHFD1	-0.141666	0.0398327	0.000375777	-0.0821641	0.0721188	0.254583	-0.175957	0.0452151	9.96092e-05	-0.149093	0.0273194	4.83143e-08	0.509094	FE
cg16220743	11	130110634	APLP2;APLP2;APLP2;APLP2;APLP2;APLP2	-0.123395	0.0401317	0.00210674	-0.223423	0.0648718	0.00057304	-0.13967	0.0452381	0.00201884	-0.147164	0.0269795	4.90696e-08	0.4106	FE
cg10682302	17	47732761	TBX21	-0.196142	0.0457033	1.77357e-05	-0.183888	0.0775524	0.0177329	-0.132659	0.0494573	0.00731208	-0.165785	0.0304017	4.94837e-08	0.549021	FE
cg25097946	10	95441228	SORBS1;SORBS1;SORBS1;SORBS1;SORBS1;SORBS1;SORBS1	-0.187401	0.0505951	0.000212289	-0.282851	0.0684939	3.63422e-05	-0.106206	0.0480729	0.0271562	-0.166178	0.0304855	5.00727e-08	0.0675111	FE
cg25799064	20	46583525	SLC13A3;SLC13A3;SLC13A3;SLC13A3;SLC13A3	-0.159627	0.0344882	3.68394e-06	-0.103436	0.0544793	0.0576138	-0.0938147	0.0346311	0.00674918	-0.119433	0.0219129	5.02692e-08	0.312396	FE
cg20351160	4	94584096	PDLIM5;PDLIM5;PDLIM5;PDLIM5;PDLIM5;PDLIM5;PDLIM5;PDLIM5	-0.155089	0.0423084	0.000246683	-0.188768	0.0726031	0.00932259	-0.144531	0.0472145	0.00220478	-0.155761	0.0285824	5.04932e-08	0.857576	FE
cg14279167	8	123139597	TBC1D31;TBC1D31	-0.182867	0.0534351	0.000621083	-0.254274	0.0818936	0.00190321	-0.188623	0.0643888	0.00339574	-0.199169	0.0365729	5.15727e-08	0.747573	FE
cg15180795	12	122471282	ZCCHC8	-0.166536	0.0463386	0.000325779	-0.139459	0.0708699	0.0490883	-0.162558	0.0471725	0.000568881	-0.160563	0.0294841	5.15835e-08	0.939504	FE
cg15241779	12	10307313	KLRD1;KLRD1;KLRD1	-0.138449	0.0448824	0.00203757	-0.142718	0.0658359	0.0301758	-0.184792	0.0491586	0.000170529	-0.159524	0.0292988	5.18869e-08	0.754124	FE
cg07719172	12	109451626	KCTD10	-0.201722	0.0494263	4.47917e-05	-0.233696	0.0837371	0.00525734	-0.14168	0.0540284	0.00873314	-0.179787	0.0330213	5.19314e-08	0.501934	FE
cg09405340	2	241609221	THAP4;THAP4	-0.122291	0.0471323	0.00946902	-0.236543	0.070689	0.000819136	-0.171589	0.0494083	0.000514896	-0.16495	0.0302988	5.20631e-08	0.404597	FE
cg13554231	20	48805407	PREX1	-0.1152	0.0384692	0.00274805	-0.178484	0.0637129	0.00508838	-0.139499	0.039996	0.000486956	-0.136259	0.0250293	5.20978e-08	0.701708	FE
cg21777154	1	184427170	C1orf21	-0.104643	0.0360606	0.00370961	-0.17093	0.0539962	0.00154767	-0.113582	0.0340054	0.000837423	-0.119845	0.022026	5.29696e-08	0.569072	FE
cg02318652	2	233380616	DGKD	-0.142077	0.0436244	0.00112662	-0.119171	0.069565	0.0866954	-0.186534	0.0483712	0.000115111	-0.158064	0.029054	5.31709e-08	0.653109	FE
cg01504248	4	76424695	SHROOM3	-0.15378	0.0404918	0.000145983	-0.11655	0.0629034	0.0639062	-0.148963	0.0446837	0.000856946	-0.14565	0.0267933	5.44682e-08	0.865365	FE
cg08101300	8	66449810	ADHFE1	-0.117495	0.0373158	0.00164014	-0.19125	0.0652965	0.00340112	-0.148513	0.0448609	0.000931232	-0.141748	0.0260969	5.58444e-08	0.612612	FE
cg02663352	11	35145494	CD44;CD44;CD44;CD44;CD44	-0.196588	0.0470852	2.97767e-05	-0.0878369	0.0767567	0.252477	-0.189483	0.0559195	0.000702796	-0.175843	0.0323969	5.70585e-08	0.432825	FE
cg07593542	6	15952455	MYLIP	-0.145354	0.0429223	0.000708062	-0.211054	0.0682531	0.00198657	-0.138251	0.0463141	0.00283515	-0.153188	0.0282311	5.75643e-08	0.629475	FE
cg07230522	14	102738249	TRAF3	-0.131488	0.0381141	0.000560883	-0.0646064	0.0630987	0.305885	-0.164025	0.0409354	6.15123e-05	-0.136594	0.0251741	5.76382e-08	0.382599	FE
cg26019704	2	231529105	NMUR1	-0.127436	0.0358579	0.000379542	-0.109276	0.0547747	0.0460412	-0.138829	0.0402966	0.000570675	-0.129325	0.0238422	5.82087e-08	0.904427	FE
cg10171422	2	70181826	C2orf42	-0.192294	0.0443668	1.46307e-05	-0.200757	0.0813344	0.0135761	-0.128973	0.0510596	0.0115395	-0.166299	0.0306648	5.85689e-08	0.51123	FE
cg04363092	5	148850995	ADRB2	-0.149355	0.0435211	0.000599615	-0.125614	0.0697922	0.0718869	-0.194702	0.0528934	0.000232294	-0.163416	0.0301359	5.87237e-08	0.666027	FE
cg23567793	3	46879090	PTH1R	-0.124025	0.0281805	1.07708e-05	-0.11168	0.0473075	0.0182388	-0.079562	0.031432	0.011366	-0.102843	0.0189711	5.92605e-08	0.485245	FE
cg21335706	19	44760680	BCL3	-0.196761	0.0528379	0.000196193	-0.224715	0.0820099	0.00614213	-0.151841	0.0517355	0.00333597	-0.179255	0.033071	5.9503e-08	0.646588	FE
cg03606098	1	1759401	NADK	-0.148589	0.0477774	0.00187071	-0.224736	0.0780129	0.00396731	-0.175719	0.0529769	0.000910219	-0.173041	0.0319425	6.05164e-08	0.715017	FE
cg22426622	1	116479810	LOC101929023;LOC101929023	-0.203921	0.0434564	2.69811e-06	-0.165146	0.0711009	0.0201953	-0.112638	0.0495296	0.0229573	-0.159176	0.0294109	6.22705e-08	0.302686	FE
cg03601886	1	53183546	CPT2	-0.186557	0.0426386	1.21263e-05	-0.159895	0.0715817	0.0255	-0.124142	0.0476769	0.00921904	-0.155499	0.028736	6.25702e-08	0.543908	FE
cg05834055	10	124650590	FAM53B	-0.209815	0.048799	1.7112e-05	-0.124833	0.0788383	0.113329	-0.172518	0.0573463	0.0026267	-0.180612	0.0333811	6.28078e-08	0.614755	FE
cg12380854	17	47830394	LRRC46;MRPL10	-0.218722	0.0489499	7.8848e-06	-0.133089	0.0789339	0.0917807	-0.149097	0.052501	0.00451293	-0.174054	0.0321801	6.34647e-08	0.465936	FE
cg21010701	4	36281573	DTHD1	-0.16445	0.0479605	0.000606126	-0.144119	0.0765766	0.0598335	-0.20117	0.0559396	0.000322887	-0.176536	0.0326409	6.3581e-08	0.794219	FE
cg19323951	11	65225605	SLC22A20	0.217429	0.0590068	0.00022887	0.0643437	0.0972567	0.508237	0.228306	0.0576693	7.52994e-05	0.201247	0.0372242	6.4318e-08	0.294975	FE
cg19153120	13	21320121	ZDHHC20	-0.139012	0.0362945	0.00012808	-0.14886	0.0619621	0.016286	-0.124401	0.0421406	0.00315665	-0.134719	0.0249243	6.47615e-08	0.915312	FE
cg09164206	15	70493932	UACA	-0.0736886	0.0232301	0.00151334	-0.121896	0.0403089	0.00249413	-0.0792013	0.0247101	0.00134963	-0.0831168	0.015379	6.4971e-08	0.566519	FE
cg12141898	3	143301399	SLC9A9	-0.176686	0.0453964	9.93892e-05	-0.23641	0.0748658	0.0015897	-0.12735	0.0509201	0.0123854	-0.165085	0.0305518	6.53675e-08	0.403672	FE
cg06037603	16	24821763	TNRC6A	-0.170812	0.0437891	9.58833e-05	-0.0902513	0.0736251	0.220266	-0.172545	0.0491049	0.000441726	-0.159685	0.0295555	6.55834e-08	0.578475	FE
cg19760410	1	154327641	ATP8B2;ATP8B2	0.210556	0.0464532	5.82521e-06	0.110102	0.0803232	0.170457	0.164193	0.0563352	0.00356167	0.175725	0.032543	6.67201e-08	0.541235	FE
cg23333850	3	44970083	ZDHHC3;ZDHHC3	-0.185502	0.0453787	4.35381e-05	-0.172927	0.0766415	0.0240513	-0.148893	0.053311	0.00522342	-0.168783	0.031264	6.71532e-08	0.825648	FE
cg12011479	19	51369791	CLDND2	-0.211142	0.0552091	0.000131084	-0.187899	0.0860313	0.0289564	-0.194385	0.0633437	0.00214965	-0.200601	0.0371613	6.73454e-08	0.951591	FE
cg07843309	14	95138710	MIR3173;DICER1;DICER1;DICER1	-0.139155	0.0430874	0.00123964	-0.171794	0.0761472	0.0240655	-0.185922	0.0523206	0.000380135	-0.163484	0.0303016	6.84305e-08	0.780201	FE
cg12716601	12	96209135	ELK3	0.151531	0.0394111	0.000120606	0.141643	0.0717663	0.0484191	0.17163	0.0534217	0.0013148	0.156637	0.0290344	6.85679e-08	0.905832	FE
cg26214074	2	27576340	C2orf16	-0.158676	0.0415904	0.000136075	-0.133147	0.0706845	0.0596085	-0.144959	0.044907	0.00124668	-0.149062	0.027644	6.95964e-08	0.928691	FE
cg04482712	17	74761154	SLC9A3R1	-0.173663	0.0389334	8.17605e-06	-0.123414	0.0614796	0.0447067	-0.113334	0.0429851	0.00837428	-0.13927	0.0258392	7.05157e-08	0.483852	FE
cg22856222	19	13122199	NACC1	-0.146065	0.0374558	9.63209e-05	-0.111275	0.0624055	0.0745704	-0.135339	0.0422094	0.0013442	-0.13635	0.0252994	7.0667e-08	0.875703	FE
cg10488532	4	104897425	TET2	-0.181695	0.041581	1.24438e-05	-0.163735	0.0657621	0.0127811	-0.11882	0.049888	0.017231	-0.154002	0.028576	7.07718e-08	0.54021	FE
cg13908074	2	148501802	MBD5	-0.0753464	0.0406605	0.0638736	-0.205893	0.0578317	0.000370561	-0.151189	0.0398607	0.000148881	-0.135236	0.0250978	7.11067e-08	0.153519	FE
cg10332597	20	38866451	PPP1R16B;PPP1R16B	-0.126998	0.0426348	0.0028943	-0.128986	0.0785667	0.100645	-0.202098	0.0498125	4.96699e-05	-0.159928	0.0296815	7.11911e-08	0.453134	FE
cg13163919	15	70095675	TLE3;TLE3;TLE3	0.173484	0.04459	9.9977e-05	0.178475	0.0737811	0.0155643	0.146123	0.0501549	0.00357466	0.161971	0.0300612	7.12265e-08	0.900328	FE
cg17483598	12	10385669	LOC101928100;KLRK1;KLRC4-KLRK1	-0.121305	0.0397446	0.00227243	-0.0802932	0.0608859	0.187253	-0.182917	0.0437354	2.88502e-05	-0.141175	0.026203	7.13468e-08	0.30118	FE
cg00819441	17	78385856	PGS1;PGS1;PGS1;PGS1	0.245142	0.0548605	7.87838e-06	0.0871252	0.0899457	0.332724	0.20208	0.0630494	0.00135009	0.200707	0.0372727	7.25176e-08	0.326426	FE
cg01985883	14	68500063	RAD51B	-0.152346	0.039499	0.000114809	-0.0431856	0.0669547	0.518929	-0.148232	0.0393096	0.000162667	-0.135881	0.0252415	7.31459e-08	0.312619	FE
cg25017402	4	158896091	FNIP2;C4orf45	-0.116358	0.0494537	0.0186295	-0.212212	0.0637375	0.000870134	-0.158796	0.0455125	0.000484735	-0.156404	0.0290601	7.36219e-08	0.504453	FE
cg08244802	13	97302886	MBNL2;MBNL2;MBNL2	-0.147847	0.0430454	0.000593264	-0.187718	0.0698389	0.00719079	-0.148612	0.0479272	0.00193006	-0.155005	0.0288013	7.37124e-08	0.871662	FE
cg13668053	22	42887708	PACSIN2;PACSIN2;PACSIN2	-0.0927618	0.0357831	0.00953264	-0.249834	0.0599253	3.0581e-05	-0.116494	0.0382631	0.0023303	-0.127139	0.0236273	7.40604e-08	0.0700301	FE
cg07793372	13	97239037	MBNL2;MBNL2;MBNL2	-0.165868	0.0427955	0.000106258	-0.186118	0.0663515	0.00503117	-0.133401	0.0508859	0.00875234	-0.157112	0.0292005	7.42955e-08	0.748696	FE
cg15345396	14	99462390	SETD3;SETD3	-0.118669	0.0358283	0.000925832	-0.220753	0.057559	0.000125438	-0.106425	0.0419231	0.0111305	-0.131449	0.0244419	7.53097e-08	0.210821	FE
cg01177851	14	59336882	DAAM1	-0.105784	0.0313631	0.000743834	-0.0871942	0.050292	0.082961	-0.124295	0.0340346	0.000260174	-0.11135	0.020709	7.57785e-08	0.807723	FE
cg18546155	2	24621981	NCOA1;NCOA1;NCOA1	-0.126326	0.0362736	0.000496605	-0.13183	0.059607	0.0269911	-0.130663	0.0395365	0.00095024	-0.129445	0.0240913	7.73844e-08	0.998455	FE
cg13209388	1	6295000	ACOT7;ACOT7;ACOT7;ACOT7	-0.248265	0.0612817	5.09525e-05	-0.264804	0.0883496	0.00272449	-0.145075	0.0576543	0.0118598	-0.199625	0.0371576	7.76964e-08	0.28308	FE
cg13043748	20	450437	TBC1D20;TBC1D20	-0.062414	0.0272157	0.0218305	-0.157646	0.0459835	0.000607346	-0.111762	0.0305231	0.00025067	-0.0987221	0.0183839	7.872e-08	0.168123	FE
cg09966797	6	158718133	SYTL3;SYTL3;SYTL3;SYTL3	-0.156949	0.0402284	9.56219e-05	-0.114794	0.0662514	0.0831478	-0.141345	0.0440666	0.00133882	-0.143815	0.0267868	7.92214e-08	0.840228	FE
cg13257250	22	46289857	TTC38	-0.347818	0.0720245	1.37107e-06	-0.265875	0.128142	0.0380002	-0.184167	0.0830981	0.026674	-0.266393	0.049629	7.97544e-08	0.254256	FE
cg10826400	22	41862284	SREBF2;SREBF2	0.119587	0.046148	0.00955941	0.19841	0.0806676	0.0139092	0.231821	0.0573031	5.22077e-05	0.175439	0.0326899	8.01518e-08	0.223347	FE
cg21650076	6	5516263	FARS2	-0.204527	0.0473604	1.57081e-05	-0.0945215	0.0809297	0.242829	-0.178021	0.0568543	0.00174111	-0.176954	0.0329811	8.08138e-08	0.478005	FE
cg04994397	15	89130254	ABHD2;ABHD2	-0.101332	0.0393511	0.0100218	-0.137476	0.0683577	0.044312	-0.169627	0.0413469	4.08657e-05	-0.138963	0.0259051	8.12596e-08	0.472127	FE
cg09027658	2	74017325	TET3	-0.148415	0.0388495	0.000133318	-0.100886	0.0573816	0.0787196	-0.164929	0.0496979	0.000904608	-0.144778	0.0269903	8.13747e-08	0.660599	FE
cg20666940	22	46674595	GRAMD4	0.185878	0.0603107	0.00205608	0.377628	0.11291	0.000824247	0.214727	0.068396	0.00169256	0.222707	0.0415301	8.20577e-08	0.300662	FE
cg21619637	7	940007	ADAP1	-0.166392	0.0465181	0.000347656	-0.125443	0.0780811	0.108149	-0.183052	0.0519092	0.000421266	-0.167912	0.0313216	8.28038e-08	0.816694	FE
cg04877737	22	49762317	BRD1	-0.19794	0.0445608	8.91139e-06	-0.0935449	0.0680632	0.169323	-0.153757	0.0518741	0.0030362	-0.161152	0.0300643	8.31137e-08	0.401625	FE
cg02687169	19	39162825	PAK4;PAK4;PAK4;PAK4;PAK4	-0.128334	0.0300594	1.96058e-05	-0.121803	0.0542779	0.0248281	-0.089676	0.0344249	0.00918802	-0.110872	0.020689	8.3693e-08	0.613563	FE
cg10861599	1	173207384	TNFSF4	0.158233	0.0578256	0.00621192	0.360514	0.0967779	0.000195186	0.222051	0.0704355	0.00161854	0.21627	0.0403695	8.44951e-08	0.180077	FE
cg19136299	9	105151873	SLC44A1	-0.191515	0.05981	0.00136452	-0.165132	0.0926403	0.0746671	-0.261328	0.0691541	0.000157505	-0.216063	0.0403434	8.52763e-08	0.613471	FE
cg14648186	7	43646473	COA1;COA1	-0.099127	0.0323908	0.0022108	-0.146866	0.0524826	0.00513597	-0.12125	0.0365656	0.000913328	-0.116736	0.0217976	8.53459e-08	0.741078	FE
cg04128997	4	169175302	SH3RF1	-0.133719	0.0310341	1.64172e-05	-0.144976	0.0528571	0.00609184	-0.0842629	0.0374022	0.0242662	-0.115856	0.021635	8.55474e-08	0.42714	FE
cg04179740	10	71757003	CDH23;C10orf54	0.243371	0.0669002	0.000274955	0.19266	0.104047	0.0640744	0.251568	0.0742144	0.000699576	0.237563	0.0443771	8.63708e-08	0.880465	FE
cg09363526	3	50111874	RBM5;RBM5	-0.154667	0.0449732	0.000583674	-0.132079	0.0696554	0.0579368	-0.184256	0.0525592	0.000455439	-0.163033	0.0304683	8.75073e-08	0.810968	FE
cg12611860	11	17170070	PIK3C2A	-0.13137	0.0344156	0.000135	-0.170645	0.0567788	0.00265203	-0.0949712	0.0363569	0.00899627	-0.120614	0.022547	8.82122e-08	0.439161	FE
cg03044268	17	37090529	ACACA;ACACA;ACACA;ACACA;ACACA	-0.0975968	0.0382739	0.0107736	-0.223904	0.0646998	0.000538848	-0.16266	0.0474745	0.000611936	-0.14415	0.0269558	8.91008e-08	0.210618	FE
cg00355690	16	89656009	CHMP1A;CHMP1A	-0.129762	0.0376468	0.000567198	-0.190015	0.0579943	0.00105124	-0.115505	0.0430727	0.00732649	-0.135032	0.0252588	8.99445e-08	0.536505	FE
*Position based on the GRCh38/hg38 genome assembly.logFC: log(fold-change), SE: Standard error, FDR: False Discovery Rate, Q-P: Cochran's Q p-value, FE: Fixed-effects model, RE: Random-effects model, NA: Not Available.

### Sheet: Table S4
Table S4. Summary table of the CpGs with evidence of replication stratified by cohort.
				Discovery (AA,MEX,PR)			GEMAS			Project Viva (Blood Age 13)			Project Viva (Blood Age 7)			GALA II MEX (450K)			GALA II PR (450K)			Meta-EWAS (Replication)
CpG	Chr	Position*	Gene	logFC	SE	P	logFC	SE	P	logFC	SE	P	logFC	SE	P	logFC	SE	P	logFC	SE	P	logFC	SE	P
cg19989287	10	96677681	PIK3AP1	-0.131357	0.0223443	4.13289e-09	-0.0625283	0.0285369	0.0289563	-0.263697	0.0537253	1.28471e-06	NA	NA	NA	NA	NA	NA	NA	NA	NA	-0.157962	0.100452	1.85625e-06
cg13273209	14	22449665	DAD1	-0.173995	0.0282843	7.6673e-10	-0.138464	0.0360004	0.000137384	-0.234063	0.0876975	0.00788161	NA	NA	NA	NA	NA	NA	NA	NA	NA	-0.15225	0.0333035	4.84014e-06
cg27346792	18	3066516	LPIN2	-0.148974	0.026512	1.91942e-08	-0.112216	0.0396026	0.00481158	-0.379161	0.0940935	6.55332e-05	NA	NA	NA	NA	NA	NA	NA	NA	NA	-0.232043	0.132774	1.46439e-05
cg06040872	17	36066855	CCL18	-0.234413	0.0351678	2.63667e-11	-0.133851	0.0442797	0.00264789	-0.308077	0.100231	0.00224233	0.0532141	0.0978663	0.586968	-0.148035	0.0791848	0.0634569	-0.124469	0.123378	0.313049	-0.133273	0.0326312	4.4227e-05
cg23178790	3	172147399	FNDC3B	-0.174599	0.0238657	2.55686e-13	-0.0959643	0.0304791	0.00175069	-0.272441	0.0899382	0.00259243	NA	NA	NA	NA	NA	NA	NA	NA	NA	-0.114144	0.0288666	7.67921e-05
cg03918239	15	28191760	HERC2	-0.162185	0.0278915	6.06952e-09	-0.138532	0.0394633	0.00049275	-0.171009	0.0927741	0.065942	NA	NA	NA	NA	NA	NA	NA	NA	NA	-0.143508	0.0363144	7.75572e-05
cg05955252	5	172909597	ERGIC1	-0.118684	0.0207522	1.07085e-08	-0.123002	0.0338263	0.000308745	-0.107733	0.0750302	0.151733	NA	NA	NA	NA	NA	NA	NA	NA	NA	-0.120423	0.0308373	9.41846e-05
cg03606098	1	1759401	NADK	-0.173041	0.0319425	6.05164e-08	-0.109986	0.0454114	0.0158325	-0.220879	0.0814682	0.00695855	-0.00935034	0.0855086	0.912988	-0.179959	0.0707319	0.0119375	-0.032539	0.110787	0.768981	-0.120065	0.0308063	9.72196e-05
cg22312628	5	126360082	GRAMD3	-0.156275	0.0275717	1.4452e-08	-0.10345	0.0323389	0.00147738	-0.178099	0.0990686	0.0728866	NA	NA	NA	NA	NA	NA	NA	NA	NA	-0.110638	0.0307425	0.000319614
cg24811432	18	44508573	LINC01478	-0.169935	0.0270463	3.31813e-10	-0.089144	0.0364492	0.0148411	-0.259826	0.0810171	0.00143614	NA	NA	NA	NA	NA	NA	NA	NA	NA	-0.117876	0.0332401	0.000390852
cg22394014	1	62450342	USP1	-0.183756	0.0310542	3.27346e-09	-0.114776	0.0409022	0.00523299	-0.210829	0.106347	0.0480331	NA	NA	NA	NA	NA	NA	NA	NA	NA	-0.127154	0.0381759	0.000866191
cg07584031	2	232551677	TIGD1;EIF4E2	-0.184275	0.0295348	4.39635e-10	-0.129771	0.0364594	0.000411581	-0.126409	0.0906967	0.164074	0.0270901	0.114935	0.813805	0.012258	0.0694905	0.860213	-0.0533757	0.102447	0.602362	-0.0906513	0.0282627	0.00133913
cg22731412	17	67491520	PITPNC1	-0.137938	0.02257	9.86564e-10	-0.0618535	0.0259007	0.0173493	-0.0848358	0.0405258	0.0368709	NA	NA	NA	NA	NA	NA	NA	NA	NA	-0.0685186	0.0218242	0.00169194
cg23779286	1	114489963	TRIM33	-0.159205	0.0271552	4.55186e-09	-0.0821375	0.0406042	0.0436794	-0.217243	0.0897285	0.0158656	NA	NA	NA	NA	NA	NA	NA	NA	NA	-0.105101	0.0369928	0.00449539
cg25634767	5	160293845	CCNJL	-0.175332	0.0301089	5.77135e-09	-0.0732671	0.0333995	0.0287731	-0.148525	0.0963791	0.124004	NA	NA	NA	NA	NA	NA	NA	NA	NA	-0.081336	0.0315582	0.00995671
cg10332597	20	38866451	PPP1R16B	-0.159928	0.0296815	7.11911e-08	-0.0674263	0.0365179	0.0654954	-0.244187	0.106425	0.0222216	NA	NA	NA	NA	NA	NA	NA	NA	NA	-0.0860459	0.034541	0.012734
cg13908074	2	148501802	MBD5	-0.135236	0.0250978	7.11067e-08	-0.073407	0.0336349	0.0295941	-0.117493	0.0700671	0.0942589	-0.11132	0.102483	0.278131	0.0280055	0.0703078	0.690941	0.0213974	0.100969	0.832169	-0.0617937	0.0259655	0.0173201
cg11336061	1	24927658	RUNX3	-0.197284	0.0320436	7.42672e-10	-0.0117915	0.0407652	0.77252	-0.00629992	0.0980548	0.9488	-0.0617731	0.113861	0.5878	-0.218315	0.0624718	0.000620412	-0.108192	0.0946965	0.253242	-0.0699779	0.0294801	0.0176093
cg20114528	12	48158223	ASB8	-0.137418	0.0214765	1.56874e-10	NA	NA	NA	-0.17725	0.0634039	0.00540131	0.133582	0.0973291	0.170802	-0.00864895	0.0589657	0.883579	-0.167604	0.0813886	0.0394645	-0.0634024	0.0661192	0.0196324
cg04363092	5	148850995	ADRB2	-0.163416	0.0301359	5.87237e-08	-0.0769734	0.037279	0.0395178	-0.0858843	0.103964	0.409187	NA	NA	NA	NA	NA	NA	NA	NA	NA	-0.0779886	0.0350912	0.0262529
cg00355690	16	89656009	CHMP1A	-0.135032	0.0252588	8.99445e-08	-0.0500526	0.0383236	0.192206	-0.34175	0.105009	0.00122113	0.092296	0.109697	0.400719	-0.114452	0.0712925	0.110462	0.0545214	0.103361	0.597857	-0.0725375	0.0585584	0.0309802
cg08670715	17	46264388	LRRC37A	-0.145266	0.0265301	4.36222e-08	-0.0894218	0.0386802	0.0212405	-0.00425752	0.0804345	0.95781	-0.0150596	0.134432	0.910869	-0.0278061	0.072139	0.700435	-0.0561261	0.0908022	0.5365	-0.0615994	0.0289676	0.0334622
cg01813254	11	9015001	NRIP3	-0.173183	0.0246579	2.16465e-12	-0.0436956	0.0269676	0.105871	-0.0806484	0.0542311	0.137678	NA	NA	NA	NA	NA	NA	NA	NA	NA	-0.0510217	0.0241468	0.0346027
cg14259466	10	133277493	ADAM8	-0.213761	0.0362514	3.70995e-09	-0.0404736	0.0397579	0.309227	-0.111398	0.0671409	0.0977746	-0.0832366	0.122906	0.498706	-0.0694496	0.0792435	0.382175	-0.0498754	0.107966	0.644115	-0.0610494	0.0292891	0.0371265
cg08636881	11	46611952	HARBI1	-0.136608	0.0219291	4.6784e-10	-0.0448206	0.0272772	0.101053	-0.115934	0.084845	0.172484	NA	NA	NA	NA	NA	NA	NA	NA	NA	-0.0514823	0.0259682	0.0474217
*Position based on the GRCh38/hg38 genome assembly.logFC: log(fold-change), SE: Standard error, FDR: False Discovery Rate, NA: Not Available.

### Sheet: Table S5
Table S5. DMRs identified using dmrff, ipDMR and DMRcate.
Chr	Start*	End*	Width_bp	CpGs	Gene	Distance_bp†	Beta	SE	P	FDR
17	7888733	7889356	623	5	CHD3	4238	0.167883	0.0170834	8.59266e-23	6.67883e-17
16	11052012	11052749	737	2	CLEC16A	107892	-0.227798	0.0271314	4.61548e-17	3.58749e-11
2	239369731	239370016	285	3	HDAC4	31076	0.259574	0.0338809	1.83979e-14	1.43002e-08
16	307750	308248	498	2	PDIA2	24847	-0.230774	0.0308217	7.0261e-14	5.46119e-08
10	70599686	70600616	930	5	PRF1	2624	-0.390382	0.0529824	1.73022e-13	1.34485e-07
7	2362705	2362891	186	2	EIF3B	7932	-0.434609	0.0598288	3.7523e-13	2.91656e-07
3	39279958	39281050	1092	3	CX3CR1	1231	-0.316931	0.0440095	5.95855e-13	4.63141e-07
1	27626154	27627252	1098	6	FGR	8574	-0.208474	0.0292932	1.10466e-12	8.58621e-07
2	102417293	102417339	46	3	IL18RAP	-1373	-0.335911	0.0475467	1.60779e-12	1.24969e-06
19	54803429	54803517	88	2	KIR2DL4	-167	-0.357447	0.0512389	3.03492e-12	2.35896e-06
19	51368637	51369791	1154	6	CLDND2	-211	-0.240819	0.0347917	4.46142e-12	3.46774e-06
1	44807727	44807823	96	2	TCTEX1D4	-1100	0.399409	0.0577875	4.78888e-12	3.72226e-06
5	126359995	126360082	87	3	GRAMD2B	-94	-0.334128	0.0486524	6.52666e-12	5.07299e-06
14	22476592	22477478	886	3	DAD1	112234	-0.32035	0.0471257	1.06252e-11	8.25864e-06
2	8282106	8282202	96	3	ID2	-396691	-0.358957	0.0530245	1.29095e-11	1.00342e-05
14	22457875	22458272	397	2	DAD1	131196	-0.313828	0.0464764	1.45397e-11	1.13013e-05
14	22449665	22449961	296	2	DAD1	139456	-0.349701	0.051872	1.56639e-11	1.21751e-05
1	1222257	1222701	444	2	TNFRSF4	-8347	-0.398533	0.0593354	1.8599e-11	1.44565e-05
2	231528485	231530185	1700	5	NMUR1	1160	-0.265989	0.039623	1.90668e-11	1.48201e-05
14	51877010	51877128	118	2	GNG2	16655	-0.356669	0.0532554	2.12252e-11	1.64978e-05
22	46674556	46674595	39	2	GRAMD4	54173	0.376494	0.0562846	2.24529e-11	1.7452e-05
22	46288467	46289756	1289	4	GTSE1	-7630	-0.237259	0.0354757	2.2634e-11	1.75928e-05
9	136759048	136759081	33	2	LCN8	-838	-0.37538	0.056167	2.33652e-11	1.81611e-05
10	110857803	110858132	329	2	PDCD4	-13840	0.207857	0.0312316	2.8261e-11	2.19665e-05
1	48221687	48221852	165	3	SLC5A9	-918	-0.339906	0.0513104	3.48391e-11	2.70795e-05
4	158896072	158896091	19	2	FNIP2	126943	-0.357155	0.0540263	3.82353e-11	2.97192e-05
9	91163094	91164271	1177	5	AUH	198231	-0.201494	0.0307819	5.91548e-11	4.59793e-05
1	54807964	54808512	548	3	LEXM	2136	-0.324044	0.0497295	7.21449e-11	5.60762e-05
7	66790564	66790637	73	3	RABGEF1	34718	-0.352662	0.0543011	8.32735e-11	6.47262e-05
4	38118703	38118716	13	2	PTTG2	158274	-0.378825	0.0586843	1.07999e-10	8.39449e-05
13	30153790	30153903	113	2	KATNAL1	153638	-0.371791	0.0576858	1.15521e-10	8.9791e-05
16	57648447	57649781	1334	4	ADGRG3	-19073	-0.195203	0.030328	1.22343e-10	9.50934e-05
4	94584096	94584107	11	2	PDLIM5	132244	-0.335567	0.0521921	1.28048e-10	9.95285e-05
10	70598940	70599157	217	3	PRF1	3727	-0.282046	0.0444335	2.18693e-10	0.000169984
13	100663000	100663146	146	3	TMTC4	11722	-0.354049	0.0558774	2.35551e-10	0.000183087
1	27525550	27525645	95	2	WASF2	-35439	0.324829	0.0515485	2.94938e-10	0.000229247
19	18149520	18149540	20	2	PIK3R2	-3588	-0.393694	0.0625512	3.09498e-10	0.000240564
10	812877	812983	106	3	LARP4B	118775	-0.324712	0.0517592	3.52962e-10	0.000274348
2	66437213	66437895	682	9	MEIS1	2154	0.264026	0.0422894	4.28386e-10	0.000332972
3	187138652	187139351	699	3	RPL39L	522	-0.274038	0.0440656	5.00785e-10	0.000389246
12	128814787	128814936	149	4	SLC15A4	9122	-0.320215	0.0515065	5.06803e-10	0.000393924
7	127907381	127907437	56	2	LRRC4	123661	-0.338064	0.054643	6.14066e-10	0.000477297
2	121500918	121501366	448	2	CLASP1	148334	-0.324651	0.0526213	6.84725e-10	0.000532218
15	74007111	74007984	873	3	PML	12830	0.295899	0.0480035	7.08832e-10	0.000550955
9	131234102	131234353	251	2	PLPP7	-55467	-0.201293	0.0326708	7.21752e-10	0.000560997
17	67491520	67491984	464	2	PITPNC1	113597	-0.26693	0.0433429	7.34103e-10	0.000570598
2	231531530	231531709	179	3	NMUR1	-1124	-0.309049	0.0502219	7.57108e-10	0.000588479
17	41973590	41973642	52	2	CNP	6875	-0.359918	0.058523	7.747e-10	0.000602152
1	109762969	109764020	1051	4	EPS8L3	533	-0.282469	0.045951	7.88724e-10	0.000613053
19	54531091	54531433	342	2	KIR3DX1	-1529	-0.307063	0.0499985	8.17795e-10	0.000635649
17	78385854	78386633	779	3	PGS1	7603	0.287205	0.0472292	1.1937e-09	0.00092783
2	27576340	27576521	181	2	C2orf16	-92	-0.334974	0.0552718	1.35705e-09	0.0010548
3	44969608	44970083	475	2	ZDHHC3	6337	-0.223994	0.0370832	1.53807e-09	0.0011955
14	64703240	64703331	91	2	PLEKHG3	-1312	0.341542	0.056556	1.55069e-09	0.00120531
18	23134368	23134532	164	3	CABLES1	-1313	0.315599	0.0523989	1.71215e-09	0.00133081
22	46625849	46625870	21	2	GRAMD4	5457	-0.347418	0.0577456	1.78384e-09	0.00138653
7	921685	921721	36	2	ADAP1	33704	-0.333751	0.0554964	1.8109e-09	0.00140756
7	37169813	37169826	13	2	ELMO1	279430	-0.343835	0.0571817	1.82088e-09	0.00141532
13	109733805	109733829	24	2	IRS2	52751	-0.362829	0.0604095	1.89961e-09	0.00147651
17	29074594	29074973	379	3	TIAF1	4074	-0.299439	0.0499701	2.06808e-09	0.00160746
18	49814930	49814937	7	3	ACAA2	-973	-0.339317	0.0566604	2.11635e-09	0.00164498
1	6294948	6295000	52	2	GPR153	-33999	-0.310803	0.0519957	2.26629e-09	0.00176153
11	130110607	130110634	27	2	APLP2	40714	-0.360184	0.0602781	2.29559e-09	0.0017843
12	52566745	52567042	297	2	KRT74	6932	-0.309164	0.051754	2.31895e-09	0.00180246
17	36105208	36105448	240	2	CCL4	1738	-0.321226	0.0537849	2.33767e-09	0.001817
17	46024087	46024096	9	2	STH	24841	-0.363505	0.0609751	2.49879e-09	0.00194224
14	22473843	22474107	264	2	DAD1	115294	-0.286586	0.0481782	2.70695e-09	0.00210403
12	31303425	31303793	368	3	FAM60A	22763	-0.267439	0.0450998	3.03036e-09	0.00235541
12	6333163	6333879	716	8	TNFRSF1A	8593	-0.140433	0.0236883	3.05988e-09	0.00237836
12	124424055	124424374	319	5	NCOR2	71038	-0.220407	0.0371854	3.08079e-09	0.00239461
1	25618023	25618551	528	4	MAN1C1	819	0.260644	0.0439835	3.10505e-09	0.00241347
1	2299162	2299229	67	3	SKI	70500	-0.318374	0.0537389	3.13328e-09	0.00243541
22	46289831	46289857	26	2	GTSE1	-6897	-0.34996	0.0591526	3.29424e-09	0.00256052
13	100519460	100519511	51	2	GGACT	64512	-0.325921	0.0553054	3.78983e-09	0.00294573
5	172909597	172910109	512	2	RPL26L1	-49040	-0.302743	0.0514524	4.00629e-09	0.00311397
15	75922275	75922285	10	2	FBXO22	18421	-0.333123	0.0566962	4.21364e-09	0.00327515
19	19421453	19421513	60	2	GATAD2A	-6044	-0.338675	0.0576478	4.23096e-09	0.00328861
19	3786959	3787091	132	2	MATK	14787	-0.32522	0.0555009	4.63625e-09	0.00360363
15	70094755	70095675	920	5	TLE3	2961	0.266459	0.0455093	4.76873e-09	0.0037066
2	8282992	8283025	33	2	ID2	-395837	-0.317375	0.0542538	4.92098e-09	0.00382494
11	123518606	123518727	121	2	GRAMD1B	-6970	-0.309636	0.052995	5.13509e-09	0.00399136
5	172168339	172168483	144	2	STK10	19975	-0.350173	0.059941	5.15889e-09	0.00400986
17	74464887	74466191	1304	5	CD300A	-877	-0.274052	0.046981	5.43593e-09	0.0042252
8	141172437	141173080	643	3	DENND3	44137	-0.278594	0.0480105	6.52274e-09	0.00506995
14	99245503	99247694	2191	7	BCL11B	24630	0.144738	0.0250027	7.08565e-09	0.00550747
1	154327350	154327765	415	3	ATP8B2	-243	0.245634	0.0425022	7.49983e-09	0.0058294
1	24911780	24912616	836	2	RUNX3	52812	-0.315163	0.054607	7.85774e-09	0.0061076
11	3100170	3100230	60	2	CARS	-42763	-0.348313	0.0605504	8.79641e-09	0.0068372
10	60911378	60911470	92	2	RHOBTB1	32823	-0.305606	0.0533587	1.01987e-08	0.0079272
22	42887708	42887714	6	2	ARFGAP3	-30309	-0.316642	0.0554586	1.13303e-08	0.00880671
11	102451325	102451379	54	2	TMEM123	1692	0.291893	0.0511392	1.14435e-08	0.00889471
7	3168860	3169160	300	2	CARD11	-125065	-0.313505	0.054927	1.14535e-08	0.00890249
16	81442913	81443126	213	2	CMIP	-2151	-0.253488	0.044533	1.25461e-08	0.00975177
8	129989132	129989477	345	2	FAM49B	-49472	-0.294084	0.0517499	1.32521e-08	0.0103005
18	22466121	22466936	815	2	CTAGE1	-48613	-0.309975	0.0545583	1.33487e-08	0.0103756
10	110850327	110851200	873	3	PDCD4	-21044	-0.189068	0.033297	1.36097e-08	0.0105785
18	55456197	55457052	855	2	TCF4	179403	-0.286467	0.0504756	1.384e-08	0.0107574
12	120249677	120250870	1193	5	PXN	15498	-0.101243	0.0179404	1.66835e-08	0.0129676
16	87762202	87762701	499	2	KLHDC4	3498	-0.276896	0.0492417	1.87445e-08	0.0145696
12	109451053	109451626	573	2	KCTD10	26205	-0.183294	0.0326395	1.95757e-08	0.0152156
18	3066516	3067387	871	4	LPIN2	-55004	-0.145763	0.0260511	2.20279e-08	0.0171217
12	6946494	6946503	9	2	PTPN6	-4773	0.311277	0.0557092	2.30319e-08	0.017902
2	98769986	98770135	149	3	MGAT4A	-43364	0.196761	0.0352516	2.38309e-08	0.0185231
6	90286387	90286927	540	3	BACH2	10085	0.190011	0.0341306	2.58917e-08	0.0201249
2	42104782	42105460	678	2	PKDCC	57101	0.262949	0.0472836	2.68084e-08	0.0208374
14	22476112	22476394	282	3	DAD1	113016	-0.237756	0.0428321	2.84225e-08	0.022092
2	85694406	85695354	948	4	GNLY	522	-0.307154	0.0553764	2.91191e-08	0.0226334
12	6635891	6636358	467	8	LPAR5	323	-0.173768	0.0313396	2.94509e-08	0.0228914
3	129558216	129558478	262	2	H1FOO	15133	-0.271185	0.049062	3.2503e-08	0.0252637
18	22260446	22260498	52	2	GATA6	91029	-0.289493	0.0526881	3.91918e-08	0.0304627
12	10307313	10307324	11	2	KLRD1	2872	-0.292368	0.0532704	4.05663e-08	0.0315311
7	194295	194313	18	2	FAM20C	1335	-0.294875	0.053821	4.2819e-08	0.033282
22	21765235	21767600	2365	4	YPEL1	-30583	-0.259187	0.0474005	4.551e-08	0.0353736
17	47732439	47732761	322	2	TBX21	-644	-0.308172	0.0564368	4.74854e-08	0.036909
7	1943868	1944283	415	2	ELFN1	255956	-0.3053	0.0560176	5.035e-08	0.0391356
4	2320325	2320351	26	2	MXD4	-58044	-0.256204	0.047063	5.21411e-08	0.0405278
19	38726430	38727401	971	4	CAPN12	17559	-0.25256	0.0466171	6.03504e-08	0.0469087
6	2784342	2784354	12	2	WRNIP1	18934	-0.309643	0.057187	6.14364e-08	0.0477528
15	90816787	90816971	184	2	FURIN	-55999	-0.332198	0.0613655	6.18276e-08	0.0480569
*Position based on the GRCh38/hg38 genome assembly. †Distance of the DMR to the annotated gene. SE: Standard error, FDR: False Discovery Rate, NA: Not Available.

### Sheet: Table S6
Table S6. DMRs identified using dmrff.
Chr	Start*	End*	Width_bp	CpGs	Gene	Distance_bp†	Beta	SE	P	FDR
17	7888733	7889356	623	5	CHD3	4238	0.167883	0.0170834	8.59266e-23	6.67883e-17
16	11052012	11052749	737	2	CLEC16A	107892	-0.227798	0.0271314	4.61548e-17	3.58749e-11
2	239369731	239370016	285	3	HDAC4	31076	0.259574	0.0338809	1.83979e-14	1.43002e-08
16	307750	308248	498	2	PDIA2	24847	-0.230774	0.0308217	7.0261e-14	5.46119e-08
10	70599686	70600616	930	5	PRF1	2624	-0.390382	0.0529824	1.73022e-13	1.34485e-07
11	118882656	118883821	1165	9	CXCR5	-528	0.0993809	0.0136078	2.80893e-13	2.1833e-07
7	2362705	2362891	186	2	EIF3B	7932	-0.434609	0.0598288	3.7523e-13	2.91656e-07
3	39279958	39281050	1092	3	CX3CR1	1231	-0.316931	0.0440095	5.95855e-13	4.63141e-07
1	27626154	27627252	1098	6	FGR	8574	-0.208474	0.0292932	1.10466e-12	8.58621e-07
2	102417293	102417339	46	3	IL18RAP	-1373	-0.335911	0.0475467	1.60779e-12	1.24969e-06
19	54803429	54803517	88	2	KIR2DL4	-167	-0.357447	0.0512389	3.03492e-12	2.35896e-06
19	51368637	51369791	1154	6	CLDND2	-211	-0.240819	0.0347917	4.46142e-12	3.46774e-06
1	44807727	44807823	96	2	TCTEX1D4	-1100	0.399409	0.0577875	4.78888e-12	3.72226e-06
5	126359995	126360082	87	3	GRAMD2B	-94	-0.334128	0.0486524	6.52666e-12	5.07299e-06
14	22476592	22477478	886	3	DAD1	112234	-0.32035	0.0471257	1.06252e-11	8.25864e-06
1	151832765	151833297	532	5	RORC	-1159	0.095939	0.0141207	1.08894e-11	8.46402e-06
2	8282106	8282202	96	3	ID2	-396691	-0.358957	0.0530245	1.29095e-11	1.00342e-05
14	22457875	22458272	397	2	DAD1	131196	-0.313828	0.0464764	1.45397e-11	1.13013e-05
14	22449665	22449961	296	2	DAD1	139456	-0.349701	0.051872	1.56639e-11	1.21751e-05
1	1222257	1222701	444	2	TNFRSF4	-8347	-0.398533	0.0593354	1.8599e-11	1.44565e-05
3	23114164	23114674	510	2	UBE2E2	-88874	0.185859	0.0276841	1.89956e-11	1.47647e-05
2	231528485	231530185	1700	5	NMUR1	1160	-0.265989	0.039623	1.90668e-11	1.48201e-05
14	51877010	51877128	118	2	GNG2	16655	-0.356669	0.0532554	2.12252e-11	1.64978e-05
22	46674556	46674595	39	2	GRAMD4	54173	0.376494	0.0562846	2.24529e-11	1.7452e-05
22	46288467	46289756	1289	4	GTSE1	-7630	-0.237259	0.0354757	2.2634e-11	1.75928e-05
9	136759048	136759081	33	2	LCN8	-838	-0.37538	0.056167	2.33652e-11	1.81611e-05
10	110857803	110858132	329	2	PDCD4	-13840	0.207857	0.0312316	2.8261e-11	2.19665e-05
1	48221687	48221852	165	3	SLC5A9	-918	-0.339906	0.0513104	3.48391e-11	2.70795e-05
4	158896072	158896091	19	2	FNIP2	126943	-0.357155	0.0540263	3.82353e-11	2.97192e-05
22	31295658	31296463	805	2	PIK3IP1	-3532	0.106771	0.0162349	4.81225e-11	3.74043e-05
9	91163094	91164271	1177	5	AUH	198231	-0.201494	0.0307819	5.91548e-11	4.59793e-05
1	54807964	54808512	548	3	LEXM	2136	-0.324044	0.0497295	7.21449e-11	5.60762e-05
7	66790564	66790637	73	3	RABGEF1	34718	-0.352662	0.0543011	8.32735e-11	6.47262e-05
4	38118703	38118716	13	2	PTTG2	158274	-0.378825	0.0586843	1.07999e-10	8.39449e-05
13	30153790	30153903	113	2	KATNAL1	153638	-0.371791	0.0576858	1.15521e-10	8.9791e-05
16	57648447	57649781	1334	4	ADGRG3	-19073	-0.195203	0.030328	1.22343e-10	9.50934e-05
1	230123841	230124430	589	2	GALNT2	56926	-0.110774	0.0172249	1.2673e-10	9.85036e-05
4	94584096	94584107	11	2	PDLIM5	132244	-0.335567	0.0521921	1.28048e-10	9.95285e-05
10	70598940	70599157	217	3	PRF1	3727	-0.282046	0.0444335	2.18693e-10	0.000169984
13	100663000	100663146	146	3	TMTC4	11722	-0.354049	0.0558774	2.35551e-10	0.000183087
1	27525550	27525645	95	2	WASF2	-35439	0.324829	0.0515485	2.94938e-10	0.000229247
19	18149520	18149540	20	2	PIK3R2	-3588	-0.393694	0.0625512	3.09498e-10	0.000240564
10	812877	812983	106	3	LARP4B	118775	-0.324712	0.0517592	3.52962e-10	0.000274348
2	66437213	66437895	682	9	MEIS1	2154	0.264026	0.0422894	4.28386e-10	0.000332972
3	187138652	187139351	699	3	RPL39L	522	-0.274038	0.0440656	5.00785e-10	0.000389246
12	128814787	128814936	149	4	SLC15A4	9122	-0.320215	0.0515065	5.06803e-10	0.000393924
7	127907381	127907437	56	2	LRRC4	123661	-0.338064	0.054643	6.14066e-10	0.000477297
2	121500918	121501366	448	2	CLASP1	148334	-0.324651	0.0526213	6.84725e-10	0.000532218
15	74007111	74007984	873	3	PML	12830	0.295899	0.0480035	7.08832e-10	0.000550955
9	131234102	131234353	251	2	PLPP7	-55467	-0.201293	0.0326708	7.21752e-10	0.000560997
17	67491520	67491984	464	2	PITPNC1	113597	-0.26693	0.0433429	7.34103e-10	0.000570598
2	231531530	231531709	179	3	NMUR1	-1124	-0.309049	0.0502219	7.57108e-10	0.000588479
17	41973590	41973642	52	2	CNP	6875	-0.359918	0.058523	7.747e-10	0.000602152
1	109762969	109764020	1051	4	EPS8L3	533	-0.282469	0.045951	7.88724e-10	0.000613053
19	54531091	54531433	342	2	KIR3DX1	-1529	-0.307063	0.0499985	8.17795e-10	0.000635649
17	77884187	77885150	963	5	TNRC6C	-120388	0.109977	0.0179461	8.88734e-10	0.000690788
17	78385854	78386633	779	3	PGS1	7603	0.287205	0.0472292	1.1937e-09	0.00092783
2	27576340	27576521	181	2	C2orf16	-92	-0.334974	0.0552718	1.35705e-09	0.0010548
3	44969608	44970083	475	2	ZDHHC3	6337	-0.223994	0.0370832	1.53807e-09	0.0011955
14	64703240	64703331	91	2	PLEKHG3	-1312	0.341542	0.056556	1.55069e-09	0.00120531
18	23134368	23134532	164	3	CABLES1	-1313	0.315599	0.0523989	1.71215e-09	0.00133081
22	46625849	46625870	21	2	GRAMD4	5457	-0.347418	0.0577456	1.78384e-09	0.00138653
7	921685	921721	36	2	ADAP1	33704	-0.333751	0.0554964	1.8109e-09	0.00140756
7	37169813	37169826	13	2	ELMO1	279430	-0.343835	0.0571817	1.82088e-09	0.00141532
13	109733805	109733829	24	2	IRS2	52751	-0.362829	0.0604095	1.89961e-09	0.00147651
17	29074594	29074973	379	3	TIAF1	4074	-0.299439	0.0499701	2.06808e-09	0.00160746
18	49814930	49814937	7	3	ACAA2	-973	-0.339317	0.0566604	2.11635e-09	0.00164498
1	6294948	6295000	52	2	GPR153	-33999	-0.310803	0.0519957	2.26629e-09	0.00176153
11	130110607	130110634	27	2	APLP2	40714	-0.360184	0.0602781	2.29559e-09	0.0017843
12	52566745	52567042	297	2	KRT74	6932	-0.309164	0.051754	2.31895e-09	0.00180246
17	36105208	36105448	240	2	CCL4	1738	-0.321226	0.0537849	2.33767e-09	0.001817
17	46024087	46024096	9	2	STH	24841	-0.363505	0.0609751	2.49879e-09	0.00194224
16	28181971	28182374	403	2	XPO6	29697	0.156055	0.0262325	2.69959e-09	0.00209831
14	22473843	22474107	264	2	DAD1	115294	-0.286586	0.0481782	2.70695e-09	0.00210403
12	31303425	31303793	368	3	FAM60A	22763	-0.267439	0.0450998	3.03036e-09	0.00235541
12	6333163	6333879	716	8	TNFRSF1A	8593	-0.140433	0.0236883	3.05988e-09	0.00237836
12	124424055	124424374	319	5	NCOR2	71038	-0.220407	0.0371854	3.08079e-09	0.00239461
1	25618023	25618551	528	4	MAN1C1	819	0.260644	0.0439835	3.10505e-09	0.00241347
1	2299162	2299229	67	3	SKI	70500	-0.318374	0.0537389	3.13328e-09	0.00243541
10	133277061	133277493	432	3	ADAM8	-409	-0.201545	0.0340255	3.15446e-09	0.00245188
22	46289831	46289857	26	2	GTSE1	-6897	-0.34996	0.0591526	3.29424e-09	0.00256052
13	100519460	100519511	51	2	GGACT	64512	-0.325921	0.0553054	3.78983e-09	0.00294573
5	172909597	172910109	512	2	RPL26L1	-49040	-0.302743	0.0514524	4.00629e-09	0.00311397
15	75922275	75922285	10	2	FBXO22	18421	-0.333123	0.0566962	4.21364e-09	0.00327515
19	19421453	19421513	60	2	GATAD2A	-6044	-0.338675	0.0576478	4.23096e-09	0.00328861
22	26542971	26543824	853	2	TFIP11	-30892	-0.234561	0.0399736	4.41351e-09	0.0034305
3	39272380	39273210	830	2	CX3CR1	8940	-0.177629	0.0302945	4.53452e-09	0.00352456
19	3786959	3787091	132	2	MATK	14787	-0.32522	0.0555009	4.63625e-09	0.00360363
15	70094755	70095675	920	5	TLE3	2961	0.266459	0.0455093	4.76873e-09	0.0037066
2	8282992	8283025	33	2	ID2	-395837	-0.317375	0.0542538	4.92098e-09	0.00382494
11	123518606	123518727	121	2	GRAMD1B	-6970	-0.309636	0.052995	5.13509e-09	0.00399136
5	172168339	172168483	144	2	STK10	19975	-0.350173	0.059941	5.15889e-09	0.00400986
17	74464887	74466191	1304	5	CD300A	-877	-0.274052	0.046981	5.43593e-09	0.0042252
8	141172437	141173080	643	3	DENND3	44137	-0.278594	0.0480105	6.52274e-09	0.00506995
14	99245503	99247694	2191	7	BCL11B	24630	0.144738	0.0250027	7.08565e-09	0.00550747
1	154327350	154327765	415	3	ATP8B2	-243	0.245634	0.0425022	7.49983e-09	0.0058294
3	112974050	112975122	1072	3	CD200R1	536	0.146331	0.0253479	7.79184e-09	0.00605638
1	24911780	24912616	836	2	RUNX3	52812	-0.315163	0.054607	7.85774e-09	0.0061076
11	3100170	3100230	60	2	CARS	-42763	-0.348313	0.0605504	8.79641e-09	0.0068372
10	60911378	60911470	92	2	RHOBTB1	32823	-0.305606	0.0533587	1.01987e-08	0.0079272
22	42887708	42887714	6	2	ARFGAP3	-30309	-0.316642	0.0554586	1.13303e-08	0.00880671
11	102451325	102451379	54	2	TMEM123	1692	0.291893	0.0511392	1.14435e-08	0.00889471
7	3168860	3169160	300	2	CARD11	-125065	-0.313505	0.054927	1.14535e-08	0.00890249
16	81442913	81443126	213	2	CMIP	-2151	-0.253488	0.044533	1.25461e-08	0.00975177
8	129989132	129989477	345	2	FAM49B	-49472	-0.294084	0.0517499	1.32521e-08	0.0103005
18	22466121	22466936	815	2	CTAGE1	-48613	-0.309975	0.0545583	1.33487e-08	0.0103756
10	110850327	110851200	873	3	PDCD4	-21044	-0.189068	0.033297	1.36097e-08	0.0105785
18	55456197	55457052	855	2	TCF4	179403	-0.286467	0.0504756	1.384e-08	0.0107574
12	120249677	120250870	1193	5	PXN	15498	-0.101243	0.0179404	1.66835e-08	0.0129676
16	87762202	87762701	499	2	KLHDC4	3498	-0.276896	0.0492417	1.87445e-08	0.0145696
12	109451053	109451626	573	2	KCTD10	26205	-0.183294	0.0326395	1.95757e-08	0.0152156
18	3066516	3067387	871	4	LPIN2	-55004	-0.145763	0.0260511	2.20279e-08	0.0171217
12	6946494	6946503	9	2	PTPN6	-4773	0.311277	0.0557092	2.30319e-08	0.017902
2	98769986	98770135	149	3	MGAT4A	-43364	0.196761	0.0352516	2.38309e-08	0.0185231
6	90286387	90286927	540	3	BACH2	10085	0.190011	0.0341306	2.58917e-08	0.0201249
2	42104782	42105460	678	2	PKDCC	57101	0.262949	0.0472836	2.68084e-08	0.0208374
14	22476112	22476394	282	3	DAD1	113016	-0.237756	0.0428321	2.84225e-08	0.022092
2	85694406	85695354	948	4	GNLY	522	-0.307154	0.0553764	2.91191e-08	0.0226334
12	6635891	6636358	467	8	LPAR5	323	-0.173768	0.0313396	2.94509e-08	0.0228914
3	129558216	129558478	262	2	H1FOO	15133	-0.271185	0.049062	3.2503e-08	0.0252637
18	22260446	22260498	52	2	GATA6	91029	-0.289493	0.0526881	3.91918e-08	0.0304627
1	35443008	35444234	1226	4	KIAA0319L	113792	0.124924	0.022745	3.96614e-08	0.0308277
20	32856222	32856961	739	2	EFCAB8	-2332	-0.250489	0.0456163	3.99158e-08	0.0310254
12	10307313	10307324	11	2	KLRD1	2872	-0.292368	0.0532704	4.05663e-08	0.0315311
7	194295	194313	18	2	FAM20C	1335	-0.294875	0.053821	4.2819e-08	0.033282
19	41349461	41350831	1370	4	TGFB1	3765	-0.223501	0.040836	4.42144e-08	0.0343666
22	21765235	21767600	2365	4	YPEL1	-30583	-0.259187	0.0474005	4.551e-08	0.0353736
17	47732439	47732761	322	2	TBX21	-644	-0.308172	0.0564368	4.74854e-08	0.036909
7	1943868	1944283	415	2	ELFN1	255956	-0.3053	0.0560176	5.035e-08	0.0391356
4	2320325	2320351	26	2	MXD4	-58044	-0.256204	0.047063	5.21411e-08	0.0405278
19	38726430	38727401	971	4	CAPN12	17559	-0.25256	0.0466171	6.03504e-08	0.0469087
6	2784342	2784354	12	2	WRNIP1	18934	-0.309643	0.057187	6.14364e-08	0.0477528
15	90816787	90816971	184	2	FURIN	-55999	-0.332198	0.0613655	6.18276e-08	0.0480569
*Position based on the GRCh38/hg38 genome assembly. †Distance of the DMR to the annotated gene. SE: Standard error, FDR: False Discovery Rate.

### Sheet: Table S7
Table S7. DMRs identified using DMRcate.
Chr	Start*	End*	Width_bp	CpGs	Gene	Distance_bp†	Mean_diff‡	FDR
10	70597978	70600691	2713	12	PRF1	3441	-0.15716	2.10948e-50
14	22475654	22479508	3854	14	DAD1	111688	-0.124702	4.46807e-35
2	66436001	66439337	3336	17	MEIS1	2269	0.122683	4.85678e-33
19	51368211	51369802	1591	8	CLDND2	-3	-0.134134	6.32911e-29
22	46288874	46289856	982	6	GTSE1	-7376	-0.193462	1.55458e-28
2	8282105	8283024	919	5	ID2	-396281	-0.184721	3.23454e-26
13	30153301	30154681	1380	8	KATNAL1	153493	-0.0940802	4.83556e-25
12	128814144	128815156	1012	8	SLC15A4	9333	-0.125855	1.02813e-24
1	44806960	44808382	1422	12	TCTEX1D4	-996	0.0751465	7.12703e-24
5	126359612	126360155	543	7	GRAMD2B	-249	-0.080418	1.51493e-22
3	39279957	39282237	2280	12	CX3CR1	638	-0.0920622	3.1049e-22
1	160646813	160647565	752	6	SLAMF1	-231	0.133724	1.27585e-21
14	51876782	51877938	1156	5	GNG2	16946	-0.115103	2.84707e-21
1	1221495	1223267	1772	6	TNFRSF4	-8249	-0.0904241	5.3818e-21
4	2320229	2320979	750	5	MXD4	-58310	-0.148641	5.72821e-21
2	102417292	102418115	823	4	IL18RAP	-986	-0.146229	5.73179e-21
2	85693750	85695353	1603	9	GNLY	193	-0.106383	3.44356e-20
12	6945825	6946844	1019	12	PTPN6	-4937	0.0965281	3.85851e-20
1	109762968	109764186	1218	7	EPS8L3	450	-0.106478	4.74721e-20
14	24634094	24635276	1182	5	GZMB	-418	-0.0949244	2.45197e-19
7	2362497	2362890	393	4	EIF3B	7827	-0.159232	2.66535e-19
2	239369288	239370262	974	7	HDAC4	31174	0.0872118	3.31587e-19
7	38331062	38331989	927	5	STARD3NL	153303	-0.0974973	4.4965e-19
1	48221210	48221851	641	4	SLC5A9	-1157	-0.0952089	4.69555e-19
2	231528352	231529990	1638	5	NMUR1	1324	-0.119787	7.25327e-19
18	49814564	49814936	372	4	ACAA2	-790	-0.116294	7.25327e-19
11	114062790	114064328	1538	8	ZBTB16	3966	-0.107285	1.17232e-18
14	22449076	22449960	884	3	DAD1	139751	-0.155686	1.53384e-18
9	136758384	136759762	1378	8	LCN8	-847	-0.0557852	2.63116e-18
19	18149519	18150323	804	5	PIK3R2	-3197	-0.170347	4.32985e-18
14	22485586	22486043	457	4	DAD1	103455	-0.115698	5.82789e-18
14	64702945	64704009	1064	7	PLEKHG3	-1120	0.0721322	7.89176e-18
12	124423565	124424384	819	7	NCOR2	71278	-0.0925581	1.07901e-17
1	24926745	24928254	1509	5	RUNX3	37511	-0.111702	1.16531e-17
12	10306721	10308039	1318	6	KLRD1	2934	-0.116959	2.33003e-17
4	3192140	3193564	1424	3	HTT	118171	-0.135625	2.72786e-17
22	46625848	46626573	725	6	GRAMD4	5808	-0.065264	3.53188e-17
22	46673734	46674594	860	6	GRAMD4	53762	0.093257	4.11317e-17
7	66790563	66790636	73	3	RABGEF1	34717	-0.14306	4.70417e-17
14	22457874	22458271	397	2	DAD1	131197	-0.184791	5.25516e-17
13	100662999	100663145	146	3	TMTC4	11723	-0.164095	8.34927e-17
13	109733804	109734477	673	4	IRS2	52428	-0.170827	8.48482e-17
1	64882885	64883043	158	2	JAK1	83540	-0.219182	9.60858e-17
1	27625536	27627251	1715	8	FGR	8884	-0.0803793	1.23563e-16
1	27233331	27233558	227	2	WDTC1	-1072	-0.160337	1.94587e-16
1	27525401	27526199	798	7	WASF2	-35642	0.0803236	2.45944e-16
2	231531461	231531708	247	4	NMUR1	-1089	-0.102265	2.60737e-16
1	173206543	173208021	1478	10	TNFSF4	31	0.0885698	4.53438e-16
2	233380068	233380810	742	4	DGKD	25932	-0.0804693	6.8531e-16
12	122227172	122228586	1414	14	DIABLO	-345	-0.0545769	8.1053e-16
12	121557632	121558110	478	3	KDM2B	23113	-0.148146	8.1053e-16
19	54802594	54803627	1033	11	KIR2DL4	-530	-0.0783125	1.50489e-15
14	22454268	22455476	1208	6	DAD1	134397	-0.115177	1.63169e-15
4	94584095	94584194	99	3	PDLIM5	132287	-0.141318	1.88491e-15
7	921133	921819	686	4	ADAP1	33931	-0.125568	2.45194e-15
3	172146625	172147466	841	3	FNDC3B	106491	-0.134887	3.16811e-15
11	3099793	3100359	566	5	CARS	-42639	-0.107916	1.04945e-14
1	15407347	15407788	441	2	EFHD2	-2328	-0.216343	1.29601e-14
4	158896071	158896090	19	2	FNIP2	126942	-0.17495	1.30177e-14
1	54807246	54808511	1265	4	LEXM	1776	-0.129048	1.41228e-14
19	51387331	51389044	1713	8	LIM2	-232	-0.0998193	1.57081e-14
10	812387	812982	595	4	LARP4B	119021	-0.0900491	2.2699e-14
9	93315127	93315429	302	5	C9orf129	31136	-0.126602	2.59982e-14
18	23133794	23135075	1281	9	CABLES1	-1329	0.0719417	2.84638e-14
1	2299161	2299483	322	5	SKI	70627	-0.0884297	3.25216e-14
7	74092256	74094287	2031	15	LIMK1	9331	-0.0637981	3.25261e-14
1	28194354	28195028	674	5	PTAFR	-17503	-0.0883099	4.35014e-14
5	172167748	172168482	734	5	STK10	20271	-0.0955049	5.12818e-14
12	10312672	10313534	862	3	KLRD1	8657	-0.143089	5.82277e-14
5	68225767	68226703	936	8	PIK3R1	10515	-0.0556636	6.09292e-14
2	27575856	27576543	687	7	C2orf16	-323	-0.0502717	1.00193e-13
3	187138651	187139139	488	2	RPL39L	628	-0.131997	1.51817e-13
3	129557770	129558477	707	3	H1FOO	14909	-0.122677	1.53526e-13
1	38929492	38930434	942	5	RHBDL2	-3126	-0.0891635	2.11355e-13
17	41973589	41974212	623	3	CNP	7159	-0.15521	2.48126e-13
16	307248	308590	1342	7	PDIA2	24767	-0.0810245	2.50057e-13
2	68364782	68366450	1668	8	PLEK	443	-0.100483	2.88649e-13
2	241925403	241926224	821	4	RTP5	56084	-0.166806	5.88422e-13
1	159801440	159802499	1059	8	FCRL6	-455	-0.0781407	6.13797e-13
13	100519426	100519510	84	3	GGACT	64529	-0.110412	1.23854e-12
3	11610061	11610515	454	4	VGLL4	33636	-0.111205	1.85901e-12
11	123518181	123518726	545	4	GRAMD1B	-7183	-0.0882271	1.93835e-12
1	154326702	154327764	1062	4	ATP8B2	-567	0.103666	2.29633e-12
4	38118702	38118940	238	3	PTTG2	158386	-0.105975	2.95946e-12
1	6294211	6295614	1403	4	GPR153	-33937	-0.120655	3.31151e-12
12	6333162	6334366	1204	11	TNFRSF1A	8350	-0.0534186	4.47242e-12
17	46024086	46024095	9	2	STH	24840	-0.149951	5.08918e-12
20	48996918	48997686	768	3	CSE1L	-49010	-0.111226	5.2543e-12
17	36066786	36066854	68	2	CCL18	2540	-0.188295	5.48429e-12
17	78384958	78386632	1674	4	PGS1	7155	0.128734	5.80168e-12
2	97733153	97734363	1210	9	ZAP70	20198	-0.044476	6.48809e-12
17	49209082	49210568	1486	13	ABI3	-402	-0.0459397	6.53571e-12
8	141172066	141173079	1013	4	DENND3	43951	-0.0907179	7.91849e-12
17	74464886	74466094	1208	4	CD300A	-926	-0.0983108	9.05607e-12
1	115086318	115086642	324	2	TSPAN2	2984	-0.130624	9.05607e-12
19	50716717	50717525	808	11	SHANK1	-183	-0.0516321	9.65999e-12
7	193731	194860	1129	7	FAM20C	1326	-0.0538694	9.71278e-12
4	2814637	2815327	690	2	SH3BP2	-3203	-0.159139	1.02855e-11
5	179803090	179803865	775	6	MGAT4B	-479	0.0600063	1.03533e-11
10	72088471	72089867	1396	15	SPOCK2	-396	0.0872559	1.08087e-11
2	68734362	68735298	936	7	ARHGAP25	-5	0.100412	1.22178e-11
16	88653637	88654436	799	3	CYBA	-2884	-0.155165	1.23159e-11
7	37169812	37170300	488	3	ELMO1	279193	-0.0789699	1.33272e-11
17	49403316	49404129	813	5	PHB	11183	-0.0751607	1.52685e-11
17	82435247	82436236	989	6	C17orf62	14968	-0.106221	1.61254e-11
10	96670551	96670877	326	2	PIK3AP1	49800	-0.143126	2.16384e-11
14	22481405	22482430	1025	8	DAD1	107352	-0.0837905	2.25094e-11
15	90839245	90839741	496	5	FURIN	-33385	0.0963635	2.30708e-11
19	54531090	54531619	529	4	KIR3DX1	-1437	-0.0765697	2.3212e-11
11	118224114	118225059	945	5	JAML	508	0.154253	2.37375e-11
7	127907380	127907436	56	2	LRRC4	123662	-0.162616	2.43325e-11
6	2916379	2917059	680	3	SERPINB9	-13439	-0.0930544	2.76225e-11
17	29074125	29075210	1085	7	TIAF1	4190	-0.0506027	3.04071e-11
11	856941	857101	160	4	TSPAN4	12575	-0.12854	3.84952e-11
1	162411990	162412408	418	2	SH2D1B	-73	-0.149766	4.17581e-11
13	45300218	45300437	219	3	TPT1	40957	-0.116508	4.30586e-11
7	2050205	2050330	125	3	MAD1L1	182976	-0.138193	4.42459e-11
9	91163093	91164270	1177	5	AUH	198232	-0.098384	4.68897e-11
3	114293468	114294891	1423	6	TIGIT	3077	-0.0755942	5.00277e-11
17	49219549	49220565	1016	6	ABI3	9830	-0.0758464	5.7424e-11
1	91948663	91949427	764	11	BRDT	-326	-0.0997979	6.2247e-11
2	241871036	241872367	1331	5	RTP5	1972	-0.0725149	6.36919e-11
14	64758175	64758534	359	2	PLEKHG3	53757	-0.155115	6.52945e-11
11	130110606	130110633	27	2	APLP2	40713	-0.164768	7.00345e-11
4	2798368	2798991	623	3	SH3BP2	-19506	0.178333	7.34535e-11
11	36399679	36401064	1385	9	PRR5L	24366	0.012665	7.73241e-11
20	32569795	32570552	757	3	NOL4L	14717	-0.0786781	8.42878e-11
6	157143658	157144003	345	3	TMEM242	179771	-0.118662	9.01246e-11
1	25617655	25618550	895	7	MAN1C1	634	0.0662589	1.03769e-10
14	91253828	91254473	645	11	GPR68	-225	-0.0503694	1.07033e-10
11	2300539	2302016	1477	27	C11orf21	636	-0.0818008	1.12823e-10
11	9015000	9015519	519	2	NRIP3	-11210	-0.0778429	1.16424e-10
4	36281561	36281965	404	4	DTHD1	-2259	-0.111401	1.19961e-10
2	230924749	230925813	1064	5	GPR55	-55	0.112597	1.5368e-10
1	15337685	15338294	609	5	EFHD2	-71906	-0.104459	1.73747e-10
1	44810652	44810864	212	3	TCTEX1D4	-4083	0.110969	2.49521e-10
2	159202546	159202915	369	2	WDSUB1	83862	-0.126835	2.53887e-10
1	24911779	24912887	1108	3	RUNX3	52677	-0.180023	2.72594e-10
17	78785148	78785262	114	2	CYTH1	-2911	-0.169057	2.74258e-10
20	47493307	47493649	342	2	NCOA3	-8449	0.148512	2.77029e-10
19	38726429	38727400	971	4	CAPN12	17560	-0.115298	3.44346e-10
17	7888311	7889687	1376	8	CHD3	4193	0.0547806	3.58595e-10
1	101239341	101239982	641	3	S1PR1	2773	-0.111079	3.74992e-10
17	47732360	47733248	888	12	TBX21	-440	-0.0381625	3.80231e-10
2	121500917	121501365	448	2	CLASP1	148335	-0.13141	3.99465e-10
5	34043618	34045233	1615	7	C1QTNF3	-593	-0.0640695	4.77426e-10
19	3786482	3787090	608	8	RAX2	-14565	-0.0446017	4.89263e-10
7	2017651	2018199	548	4	MAD1L1	215318	-0.0873966	4.89734e-10
11	102450642	102452010	1368	5	TMEM123	1718	0.0806977	4.90367e-10
15	75922274	75922284	10	2	FBXO22	18420	-0.138309	4.94143e-10
6	157455903	157456185	282	3	ZDHHC14	74911	-0.0930833	6.31691e-10
14	22491846	22492843	997	6	DAD1	96925	-0.0727459	7.19624e-10
11	330871	331287	416	5	IFITM3	-10029	-0.0693283	8.4182e-10
12	31303343	31303945	602	5	FAM60A	22728	-0.0756448	8.59698e-10
10	71757002	71757705	703	5	VSIR	16145	0.105781	8.82791e-10
11	65225604	65225863	259	4	POLA2	-36029	0.138572	1.01015e-09
11	10858602	10859087	485	3	ZBED5	-771	0.0836184	1.01015e-09
10	60911377	60911469	92	2	RHOBTB1	32824	-0.15464	1.01118e-09
14	22473842	22474106	264	2	DAD1	115295	-0.122687	1.01716e-09
12	96195731	96196146	415	2	ELK3	1556	0.164743	1.08779e-09
10	43913785	43913933	148	2	ZNF32	-265155	-0.122063	1.10045e-09
11	62854124	62855149	1025	7	SLC3A2	-1475	0.0866054	1.16983e-09
6	26225017	26226027	1010	11	HIST1H3E	1323	0.0413365	1.17041e-09
20	45306213	45306910	697	12	RBPJL	-290	-0.0981944	1.18074e-09
4	7655575	7656187	612	5	PSAPL1	-220908	0.0757163	1.19631e-09
1	10911340	10911888	548	3	TARDBP	-100786	-0.0955301	1.21234e-09
20	57407258	57407921	663	4	RBM38	16182	-0.0969091	1.29685e-09
2	232551367	232551714	347	4	TIGD1	-948	-0.0677758	1.3298e-09
7	3168859	3169159	300	2	CARD11	-125064	-0.133227	1.39199e-09
18	22260052	22260497	445	4	GATA6	90831	-0.094671	1.41213e-09
16	11051635	11052748	1113	3	CLEC16A	107703	-0.0938874	1.46781e-09
7	38319725	38320346	621	2	STARD3NL	141813	-0.128934	1.54416e-09
2	241762704	241764256	1552	6	GAL3ST2	-13345	-0.112647	1.588e-09
1	91884554	91885228	674	4	TGFBR3	1388	-0.0775601	1.84672e-09
22	39089261	39091544	2283	7	APOBEC3H	-6873	-0.10357	2.22499e-09
12	128796898	128797000	102	2	SLC15A4	27034	-0.144859	2.26838e-09
1	67226772	67227287	515	3	IL23R	60629	-0.123455	2.27872e-09
2	9102970	9103372	402	4	MBOAT2	-99358	-0.0701056	2.37464e-09
6	2784341	2784353	12	2	WRNIP1	18933	-0.115631	2.86308e-09
14	99320495	99321282	787	5	BCL11B	-49660	-0.0938498	2.96785e-09
5	172909596	172910108	512	2	RPL26L1	-49041	-0.106899	3.19197e-09
2	238289795	238290900	1105	4	PER2	-1738	-0.0709673	3.52022e-09
22	42887707	42887713	6	2	ARFGAP3	-30308	-0.116577	3.68348e-09
1	157700429	157701595	1166	9	FCRL3	-274	-0.0644289	3.96349e-09
9	127846643	127847277	634	5	ENG	7796	-0.0663385	3.96349e-09
16	85558264	85558688	424	2	GSE1	-54740	-0.108991	4.40578e-09
10	124641591	124642668	1077	8	FAM53B	101921	-0.0517249	4.70101e-09
5	140131484	140131999	515	2	IGIP	5806	-0.0546788	5.81044e-09
17	74761153	74761162	9	2	SLC9A3R1	12505	-0.111308	6.01446e-09
19	3772752	3773246	494	4	RAX2	-778	-0.0732484	6.07691e-09
1	24922433	24923002	569	2	RUNX3	42293	-0.123217	6.35216e-09
12	123935085	123935422	337	3	CCDC92	37571	-0.110833	6.77289e-09
15	74007110	74007983	873	3	PML	12829	0.170965	6.89363e-09
5	1519014	1519149	135	2	LPCAT1	4896	-0.218665	6.98722e-09
12	68159615	68160199	584	5	IFNG	-160	-0.0895189	7.86224e-09
19	19474636	19475236	600	5	TSSK6	40749	-0.0724212	8.1694e-09
5	170312620	170313794	1174	5	LCP2	-14980	0.120991	8.20206e-09
1	15065811	15066410	599	5	TMEM51	-86422	-0.0555443	8.94857e-09
10	70603109	70603515	406	3	PRF1	-537	-0.11517	9.11839e-09
1	160742948	160743456	508	2	SLAMF7	3937	-0.129963	1.01349e-08
18	22466120	22466935	815	2	CTAGE1	-48612	-0.162709	1.06064e-08
11	4057581	4058325	744	3	RRM1	-36856	0.134055	1.08347e-08
13	114260988	114261773	785	3	UPF3A	-20204	-0.00121498	1.08347e-08
6	52152646	52152867	221	3	IL17A	-33631	-0.107015	1.28216e-08
8	129989131	129989476	345	2	FAM49B	-49471	-0.129023	1.29601e-08
1	212433110	212433768	658	4	NENF	552	0.0527427	1.38162e-08
1	234724590	234725661	1071	6	IRF2BP2	-115600	0.0607411	1.40934e-08
15	70094754	70095674	920	5	TLE3	2962	0.116442	1.4394e-08
16	88765656	88766291	635	6	PIEZO1	19238	-0.0798099	1.44185e-08
7	27167698	27170548	2850	26	HOXA9	-3593	0.0437115	1.51649e-08
12	22409320	22409919	599	3	ST8SIA1	-74905	-0.126734	1.75581e-08
12	52566744	52567041	297	2	KRT74	6933	-0.117771	1.8511e-08
14	22432493	22433412	919	4	DAD1	156317	0.150178	1.96326e-08
14	99262601	99262943	342	3	BCL11B	8456	0.116365	2.16314e-08
1	1758949	1759542	593	5	SLC35E2	-13253	-0.0638536	2.25624e-08
10	133277060	133278066	1006	6	ADAM8	-695	-0.0672572	2.30486e-08
2	8331995	8332698	703	3	ID2	-346499	-0.10798	2.4808e-08
19	54572792	54572801	9	2	LILRA2	-555	0.173595	2.63813e-08
17	67491345	67491983	638	3	PITPNC1	113509	-0.108744	3.11109e-08
19	13122198	13122476	278	2	NACC1	4000	-0.135406	3.31093e-08
15	89129943	89130342	399	3	ABHD2	41992	-0.10857	3.55573e-08
9	36144087	36144547	460	3	GLIPR2	7572	-0.0904424	3.60878e-08
6	170464212	170465449	1237	3	PSMB1	88511	-0.112577	3.63521e-08
6	42781332	42781482	150	2	TBCC	-35311	0.148658	4.14543e-08
16	87762025	87762700	675	3	KLHDC4	3587	-0.089389	4.176e-08
19	41349044	41349869	825	4	TGFB1	4455	-0.0638661	4.37588e-08
4	1204489	1204689	200	4	SPON2	4373	-0.0666044	4.4186e-08
3	125118889	125119696	807	4	HEG1	-63334	-0.102283	4.8062e-08
6	36639719	36639755	36	2	CDKN1A	-38973	-0.108114	4.97994e-08
7	66148561	66148863	302	2	CRCP	34107	-0.137326	4.99706e-08
3	9808444	9808873	429	2	TTLL3	-1330	-0.0904279	5.00696e-08
11	86498211	86498595	384	5	CCDC81	123511	-0.0342063	5.28117e-08
15	90816786	90816970	184	2	FURIN	-56000	-0.10401	5.5179e-08
10	95441227	95441464	237	4	SORBS1	120033	-0.0762782	5.60317e-08
5	148850994	148851376	382	3	ADRB2	25940	-0.105842	6.0709e-08
2	98769985	98770134	149	3	MGAT4A	-43363	0.109448	6.24343e-08
15	99508004	99508294	290	4	MEF2A	-57938	-0.120888	6.53444e-08
11	65026158	65026373	215	3	SNX15	-1143	-0.0741684	6.68024e-08
11	35144588	35145493	905	2	CD44	5859	0.00656785	6.73532e-08
5	160293844	160294314	470	2	CCNJL	18521	-0.113039	7.00356e-08
7	129536172	129536500	328	3	NRF1	-93742	-0.105297	7.08842e-08
1	1165967	1166050	83	2	TTLL10	-7895	-0.115089	7.89127e-08
10	61987149	61987642	493	2	ARID5B	86095	-0.10967	8.29285e-08
11	111378933	111380018	1085	13	POU2AF1	217	0.0691633	8.40081e-08
11	67270777	67270942	165	2	GRK2	4449	0.121157	8.58632e-08
12	123111442	123111865	423	2	PITPNM2	-1225	-0.0639724	9.09088e-08
12	48158078	48158464	386	3	ASB8	-676	-0.063632	9.80197e-08
18	3066515	3066823	308	2	LPIN2	-54722	-0.108522	1.06094e-07
6	90402108	90402590	482	2	BACH2	-105607	-0.112951	1.08782e-07
7	38317127	38318082	955	5	STARD3NL	139382	-0.119104	1.13315e-07
1	33272611	33273170	559	2	ZNF362	16317	-0.103353	1.13384e-07
1	244155140	244155790	650	4	ZBTB18	104182	-0.0443149	1.15938e-07
17	7027544	7028105	561	2	BCL6B	4804	-0.118613	1.15938e-07
3	44969607	44970082	475	2	ZDHHC3	6338	-0.117322	1.15938e-07
17	1201332	1201510	178	3	ABR	-21547	-0.130969	1.17572e-07
12	55933252	55933432	180	2	DGKA	2370	0.121982	1.22432e-07
19	4652091	4652536	445	4	TNFAIP8L1	12296	-0.0950337	1.22733e-07
1	116479398	116479850	452	3	CD58	91415	-0.0689381	1.23363e-07
8	133770975	133771481	506	5	ST3GAL1	-199303	-0.0853476	1.24532e-07
22	28105354	28105569	215	2	PITPNB	-186262	-0.103934	1.27363e-07
19	19421452	19421512	60	2	GATAD2A	-6045	-0.161137	1.45718e-07
6	159977136	159977489	353	2	IGF2R	8213	-0.134646	1.45944e-07
9	131645136	131645410	274	2	RAPGEF1	64448	-0.0956378	1.45944e-07
14	92717253	92717554	301	2	LGMN	31276	-0.103553	1.46216e-07
9	131233634	131234352	718	3	PLPP7	-55701	-0.104538	1.49205e-07
9	132978552	132978858	306	3	GFI1B	33154	0.124653	1.49205e-07
7	1943696	1944348	652	5	ELFN1	255903	-0.0725478	1.50347e-07
4	2361389	2361425	36	3	ZFYVE28	57256	-0.0716778	1.55308e-07
5	139481224	139481655	431	3	TMEM173	1351	0.0746166	1.56924e-07
17	7437871	7438616	745	7	FGF11	-784	0.0676746	1.60872e-07
15	38541265	38541665	400	3	RASGRP1	23341	-0.0758514	1.63039e-07
7	100887640	100887992	352	2	UFSP1	1902	0.116089	1.7179e-07
1	145719364	145719949	585	5	CD160	-8588	-0.0646936	1.74747e-07
3	56776122	56776774	652	5	FAM208A	-93431	-0.067523	1.82808e-07
20	37519730	37521052	1322	37	NNAT	-824	0.0509167	1.89668e-07
19	40145031	40145099	68	2	MAP3K10	-46679	-0.101219	1.99274e-07
5	177327985	177328540	555	5	MXD3	-15953	-0.134279	2.01352e-07
12	2504281	2504781	500	8	FKBP4	-290422	-0.0460376	2.02708e-07
16	31064037	31064520	483	4	ZNF668	777	-0.0920748	2.08817e-07
2	70181326	70181825	499	2	C2orf42	9496	-0.122387	2.17915e-07
9	114503717	114503748	31	2	WHRN	1238	-0.103401	2.29852e-07
20	46550586	46550773	187	5	OCSTAMP	-105	0.086796	2.33863e-07
17	63838886	63839546	660	4	SMARCD2	3724	0.0741121	2.34299e-07
7	105131098	105131106	8	2	KMT2E	116923	-0.157341	2.36087e-07
18	55456196	55457051	855	2	TCF4	179404	-0.128373	2.45761e-07
19	647204	647765	561	3	FGF22	7589	-0.095352	2.47855e-07
1	44723353	44724070	717	3	KIF2C	-16109	0.130759	2.53523e-07
16	88921765	88921931	166	3	PABPN1L	-55230	0.0818368	2.5503e-07
6	170394062	170394439	377	2	FAM120B	98929	-0.0825781	2.61019e-07
5	143434749	143435261	512	3	NR3C1	-31316	0.123205	2.71165e-07
14	93006058	93006464	406	2	CHGA	83181	-0.0569645	2.79187e-07
6	166509372	166509518	146	4	MPC1	-126447	-0.0674994	2.79534e-07
1	54481244	54481656	412	2	ACOT11	-66778	-0.109125	2.91411e-07
10	124728489	124728534	45	2	FAM53B	15539	0.141997	2.91411e-07
10	3781651	3782838	1187	9	KLF6	3031	-0.0733217	3.05325e-07
20	51495768	51496173	405	2	NFATC2	46749	-0.0649162	3.06639e-07
6	119326432	119326919	487	2	MAN1A1	23086	-0.0823139	3.16472e-07
20	48638644	48639069	425	3	PREX1	189027	-0.0663641	3.22675e-07
20	48739626	48740133	507	3	PREX1	88004	-0.0816353	3.238e-07
21	42389127	42389738	611	8	TMPRSS3	7414	-0.0621009	3.35846e-07
10	32982388	32983488	1100	4	ITGB1	-25044	-0.0999063	3.38066e-07
6	2436907	2436912	5	2	GMDS	-191217	-0.133062	3.38066e-07
18	79397759	79398675	916	7	NFATC1	1992	0.0578053	3.46526e-07
1	100028978	100029397	419	3	MFSD14A	-8910	-0.0827854	3.46526e-07
3	194749548	194749801	253	2	LSG1	-77197	-0.119443	3.46526e-07
22	21765234	21767599	2365	4	YPEL1	-30582	-0.114734	3.68321e-07
2	42104781	42105459	678	2	PKDCC	57100	0.182487	3.75055e-07
1	205275265	205275315	50	2	NUAK2	46501	0.0677589	3.75429e-07
8	79766447	79767078	631	6	HEY1	1095	0.103935	3.76387e-07
3	27724517	27724890	373	6	EOMES	-2391	0.0845671	3.88687e-07
16	81442912	81443125	213	2	CMIP	-2152	-0.104293	4.03769e-07
10	114499800	114499998	198	3	AFAP1L2	-95414	0.186987	4.03975e-07
2	235710800	235711180	380	5	AGAP1	216883	-0.0777017	4.0962e-07
14	69643656	69644020	364	2	SUSD6	32242	0.0862079	4.42728e-07
2	231050531	231051516	985	4	PSMD1	-5841	-0.0853825	4.45563e-07
1	227816988	227817265	277	2	PRSS38	1433	-0.119216	4.48941e-07
7	66114029	66114107	78	4	CRCP	-537	-0.0736169	5.1978e-07
19	51371684	51373533	1849	7	NKG7	107	-0.0650727	5.49801e-07
3	112975019	112975348	329	4	CD200R1	-61	0.117669	5.49801e-07
6	30730806	30731703	897	13	TUBB	11053	0.0588176	5.61615e-07
5	132073465	132073943	478	6	CSF2	-86	-0.0571668	5.85124e-07
5	177425291	177425449	158	2	GRK6	-1473	-0.0871833	6.00301e-07
16	89341667	89342158	491	5	ZNF778	124209	-0.075254	6.51189e-07
2	96145793	96146865	1072	5	DUSP2	-889	0.0506766	6.68018e-07
16	67301782	67302148	366	2	PLEKHG4	24455	-0.0642015	6.68563e-07
3	101935330	101935735	405	2	NFKBIZ	86018	-0.0705348	6.74842e-07
1	114489502	114489962	460	2	TRIM33	21428	-0.0936029	6.93895e-07
21	46425150	46425948	798	4	DIP2A	-33562	-0.103501	7.31551e-07
1	220137119	220137527	408	2	IARS2	43221	-0.0667356	7.32053e-07
5	78887062	78887197	135	2	ARSB	98656	-0.0717707	7.61779e-07
7	7237298	7237375	77	2	C1GALT1	54721	-0.107523	7.68903e-07
2	241257862	241257990	128	2	HDLBP	14960	-0.103684	7.69086e-07
10	6492008	6492458	450	2	PRKCQ	88068	-0.148145	7.95473e-07
10	44310283	44310697	414	3	CXCL12	74559	-0.069715	7.96113e-07
1	64895205	64895642	437	2	JAK1	71081	-0.090812	8.04795e-07
22	39959406	39960209	803	3	GRAP2	58725	0.0517957	8.31841e-07
5	16615640	16615909	269	4	RETREG1	1284	0.0931767	8.75474e-07
20	32565943	32566449	506	2	NOL4L	18694	-0.134836	8.85039e-07
10	110850326	110850341	15	2	PDCD4	-21474	-0.120668	9.00733e-07
6	31180554	31180888	334	14	POU5F1	-10028	-0.091643	9.07751e-07
17	77389847	77390222	375	2	2025-09-09	108624	0.102721	9.61138e-07
10	11204648	11204799	151	3	CELF2	186793	-0.096664	1.03054e-06
17	8985495	8985576	81	2	PIK3R5	-19823	-0.116396	1.04165e-06
17	1645586	1646139	553	6	SCARF1	-115	0.0564513	1.05022e-06
14	99245414	99246628	1214	5	BCL11B	25207	0.0858981	1.09207e-06
1	66333578	66333735	157	2	SGIP1	-200626	0.166493	1.09496e-06
1	30754757	30755158	401	2	LAPTM5	2863	0.154649	1.11501e-06
6	30882940	30883860	920	13	DDR1	-5330	0.0511985	1.18538e-06
20	32856960	32856976	16	2	EFCAB8	-1955	-0.103012	1.18538e-06
2	206982545	206982796	251	3	CPO	43116	-0.0613584	1.21215e-06
13	109212886	109212890	4	2	IRS2	573680	-0.1321	1.23526e-06
16	66737686	66738115	429	5	DYNC1LI2	13898	-0.0408934	1.24096e-06
7	151704855	151704936	81	3	PRKAG2	172230	-0.0784844	1.24713e-06
2	193255	193392	137	2	SH3YL1	70742	-0.153074	1.27093e-06
5	79561426	79561677	251	2	HOMER1	-47334	-0.113665	1.28653e-06
16	48524773	48524937	164	2	N4BP1	85354	-0.0501524	1.40732e-06
17	37090104	37090528	424	2	AATF	141441	-0.0441464	1.45477e-06
11	36385149	36385618	469	3	PRR5L	9378	-0.0832176	1.46795e-06
16	87724941	87725703	762	3	KLHDC4	40627	-0.0889879	1.50193e-06
1	27113971	27114229	258	3	SLC9A1	40810	0.0664555	1.57902e-06
17	49758712	49758759	47	2	KAT7	-29820	-0.105588	1.57902e-06
15	25802234	25802505	271	3	ATP10A	60839	-0.0615759	1.59834e-06
5	132664298	132664352	54	3	IL13	6152	-0.0986232	1.62088e-06
1	109623470	109624041	571	7	AMPD2	3101	0.0360835	1.64969e-06
3	4748676	4749105	429	3	BHLHE40	-230226	-0.108568	1.67784e-06
2	28394684	28395621	937	8	FOSL2	2294	-0.0886413	1.68398e-06
7	1972078	1972151	73	2	MAD1L1	261129	-0.0921923	1.69855e-06
4	80196698	80198043	1345	10	PRDM8	12100	0.144275	1.71614e-06
3	171901809	171901826	17	2	TMEM212	58468	-0.125093	1.7238e-06
17	9959087	9959975	888	15	RCVRN	-53910	0.0494702	1.73637e-06
4	83212230	83212681	451	2	COQ2	72459	-0.120052	1.74084e-06
7	2584276	2584513	237	3	IQCE	25315	-0.0774727	1.75621e-06
13	45851372	45852127	755	11	SIAH3	-13	0.0673	1.79581e-06
12	56338642	56339267	625	6	IL23A	79	0.0697714	1.80442e-06
3	196629986	196630331	345	2	NRROS	-9528	-0.0858043	1.83856e-06
11	57424777	57424958	181	2	SLC43A3	2254	0.131988	1.96247e-06
11	17169687	17170069	382	2	PIK3C2A	-137	-0.0434916	1.97146e-06
16	3105857	3105878	21	2	ZSCAN10	-6550	-0.102518	2.18909e-06
17	1193331	1193410	79	2	ABR	-13496	-0.128179	2.24315e-06
19	42528429	42529003	574	4	CEACAM1	-207	0.0690139	2.28427e-06
20	20208015	20208167	152	2	CRNKL1	-152045	-0.12231	2.34013e-06
7	36514854	36515007	153	2	ANLN	125124	-0.097527	2.39767e-06
1	64891235	64891295	60	2	JAK1	75239	-0.0909148	2.46157e-06
7	102164130	102164631	501	2	SH2B2	-120775	-0.117528	2.53118e-06
17	67246594	67247171	577	5	HELZ	-1699	-0.0736835	2.69559e-06
12	123114836	123115589	753	3	PITPNM2	-4784	0.0874905	2.77195e-06
15	28191759	28192012	253	3	OCA2	-92527	-0.0700056	2.85351e-06
10	92692478	92692796	318	3	HHEX	2686	0.158119	2.92573e-06
12	109451052	109451702	650	3	KCTD10	26167	-0.0825827	2.98603e-06
10	8059343	8059602	259	4	GATA3	4779	0.0760616	3.03897e-06
12	110724812	110725450	638	4	PPP1CC	17808	-0.0616063	3.05652e-06
15	75042781	75043182	401	6	PPCDC	19426	-0.0700061	3.07761e-06
6	90285756	90286926	1170	4	BACH2	10401	0.129432	3.19436e-06
1	162548291	162548367	76	2	UAP1	-13177	-0.11292	3.26712e-06
13	114105946	114106099	153	3	RASA3	26589	-0.0914288	3.31235e-06
19	10847032	10847322	290	2	C19orf38	-1225	-0.0832094	3.46193e-06
7	131238371	131238794	423	2	MKLN1	-89278	-0.139149	3.53868e-06
22	37140115	37140829	714	3	IL2RB	9518	-0.0860522	3.57891e-06
11	130389712	130390071	359	2	ADAMTS8	39102	-0.0679286	3.64509e-06
10	110857802	110858131	329	2	PDCD4	-13841	0.125021	3.70679e-06
18	3251478	3252176	698	4	MYL12A	-448	-0.086504	3.71183e-06
2	191206475	191206796	321	2	MYO1B	-38754	-0.115796	3.71551e-06
11	119697050	119697153	103	2	NECTIN1	31983	-0.104993	3.82499e-06
4	1231255	1231718	463	2	CTBP1	17651	-0.0807741	3.90642e-06
16	57588992	57589647	655	2	ADGRG1	-30679	-0.148089	3.9311e-06
10	132929361	132930046	685	4	CFAP46	12882	-0.0289111	4.11405e-06
14	81398278	81398662	384	4	STON2	28934	-0.0477565	4.40581e-06
14	104717719	104717838	119	2	ADSSL1	-11956	-0.125004	4.52616e-06
2	113234084	113234314	230	2	PAX8	44722	-0.0416913	4.60744e-06
20	63322448	63322905	457	4	COL20A1	29490	0.114762	4.74497e-06
9	136539680	136539733	53	2	NOTCH1	6156	0.151616	4.77638e-06
17	75459703	75460117	414	2	TMEM94	-16588	-0.0873694	4.83021e-06
15	98953489	98953852	363	2	PGPEP1L	51892	-0.0828312	4.92769e-06
22	39925661	39926746	1085	7	GRAP2	25121	0.0748839	4.94858e-06
7	116221765	116222448	683	2	TES	11613	-0.0980308	4.95164e-06
2	169068404	169068929	525	3	DHRS9	1631	-0.0380933	5.09623e-06
22	37135412	37135897	485	2	IL2RB	14336	-0.112707	5.47443e-06
13	40188012	40188331	319	6	FOXO1	478426	0.0697122	5.49953e-06
12	24950566	24950708	142	2	BCAT1	-47562	-0.0941183	5.54556e-06
9	124871900	124872123	223	2	ARPC5L	9881	-0.0915204	5.56595e-06
7	100351537	100351560	23	2	PILRB	-628	-0.0769263	5.60912e-06
16	88975384	88975776	392	3	CBFA2T3	1624	0.0964843	5.66395e-06
1	167601473	167601652	179	2	RCSD1	-28531	0.202535	5.73185e-06
16	57628431	57628777	346	4	ADGRG1	8606	0.0764175	5.83151e-06
5	67793161	67793183	22	3	PIK3R1	-422548	-0.0895621	6.05669e-06
14	22422252	22422391	139	3	DAD1	166948	0.0827377	6.07249e-06
1	244050274	244050583	309	4	ZBTB18	-855	0.100024	6.08563e-06
1	15412235	15412786	551	3	EFHD2	2615	-0.103778	6.31748e-06
16	88473452	88474583	1131	7	ZFPM1	20700	-0.0443496	6.48385e-06
1	228765639	228765875	236	2	RHOU	30680	-0.124404	6.99962e-06
11	114076313	114076636	323	4	ZBTB16	16881	-0.109099	7.13563e-06
14	102738248	102738448	200	2	TRAF3	-39128	-0.0889967	7.13563e-06
10	124650589	124651008	419	2	FAM53B	93252	-0.114729	7.22023e-06
9	113686135	113686446	311	2	ZNF618	-189992	-0.0764979	7.32715e-06
8	102657108	102657385	277	3	KLF10	-1344	0.131524	7.8213e-06
11	1275238	1275305	67	2	TOLLIP	34351	-0.213047	7.85138e-06
3	52778503	52778956	453	2	ITIH1	1137	-0.0803488	7.87975e-06
19	45449292	45449343	51	2	FOSB	-18678	-0.117303	8.06037e-06
10	133279116	133279690	574	3	ADAM8	-2535	-0.0800355	8.34818e-06
6	108668273	108668310	37	2	FOXO3	107425	-0.0971478	8.57869e-06
2	7748812	7749287	475	2	RNF144A	831657	-0.124448	8.88421e-06
16	57648446	57648733	287	2	ADGRG3	-19598	-0.0706242	9.3357e-06
3	12947319	12947475	156	2	RPL32	-105809	-0.0997866	9.67562e-06
6	158488419	158488422	3	2	TMEM181	-48016	-0.0927733	9.6785e-06
4	40585711	40585772	61	2	RBM47	-70983	-0.0797308	9.78636e-06
4	184353976	184354080	104	3	IRF2	120552	-0.0674479	1.01926e-05
5	150377402	150377692	290	2	TCOF1	19908	-0.102441	1.04372e-05
18	45725579	45725651	72	2	SLC14A1	-1110	-0.0904595	1.05862e-05
6	170293822	170295365	1543	10	FAM120B	-728	0.0740237	1.08575e-05
13	109788667	109788995	328	2	IRS2	-2263	0.108771	1.16072e-05
2	112182791	112182831	40	2	FBLN7	44426	0.0896658	1.17189e-05
21	44626124	44626475	351	5	KRTAP10-9	-824	-0.0616214	1.27239e-05
19	10566814	10567338	524	5	KRI1	-1039	-0.0290595	1.29537e-05
16	31185062	31185446	384	4	FUS	5144	-0.0719668	1.29754e-05
3	30614458	30614517	59	3	TGFBR2	7886	0.13756	1.35199e-05
14	89621326	89621447	121	2	FOXN3	-2256	0.125	1.37569e-05
6	109453534	109453957	423	3	MICAL1	12223	-0.0577106	1.4054e-05
6	31973583	31973644	61	2	DXO	-1323	-0.103956	1.4112e-05
2	174635343	174635854	511	4	WIPF1	-1019	-0.0622316	1.45775e-05
2	8313015	8313398	383	3	ID2	-365639	-0.0853364	1.58719e-05
3	4738820	4740092	1272	3	BHLHE40	-239660	-0.0993255	1.60619e-05
2	135168797	135169063	266	2	RAB3GAP1	116632	-0.0639871	1.60974e-05
22	41862283	41862533	250	2	SREBF2	29303	0.11348	1.62e-05
2	112650646	112651012	366	2	SLC20A1	4972	-0.112734	1.65496e-05
16	81524484	81524548	64	2	CMIP	79346	-0.0979831	1.65688e-05
4	7973675	7973909	234	2	AFAP1	-33866	-0.115571	1.68598e-05
7	5418724	5419269	545	6	TNRC18	4550	0.0694149	1.69819e-05
5	102867366	102868029	663	2	PAM	1687	-0.0810662	1.69819e-05
3	27719240	27720185	945	4	EOMES	2600	-0.0958503	1.71294e-05
7	105910430	105910902	472	2	ATXN7L1	-34062	0.0465302	1.72445e-05
3	139347948	139348222	274	2	COPB2	41647	-0.0706776	1.7784e-05
22	27705491	27705554	63	2	MN1	95976	-0.0756242	1.81505e-05
10	46019957	46020432	475	4	NCOA4	10413	0.0839341	1.83142e-05
1	1614234	1614650	416	5	MIB2	-1001	0.109796	1.84709e-05
6	16488115	16488500	385	3	GMPR	249727	-0.101646	1.85534e-05
19	13887071	13887499	428	2	NANOS3	10038	-0.0807556	1.89958e-05
19	13836654	13837459	805	6	NANOS3	-40191	-0.00931841	1.90391e-05
11	409933	410306	373	7	SIGIRR	4857	-0.0439862	1.93753e-05
4	970041	970222	181	3	DGKQ	3425	-0.120383	1.97988e-05
11	60986603	60986855	252	2	CD6	15049	0.0723691	2.04453e-05
10	8096014	8096094	80	2	GATA3	41361	-0.0996843	2.09934e-05
13	111304275	111304347	72	2	TEX29	-16357	-0.130889	2.15137e-05
16	89270151	89270360	209	2	ZNF778	52552	-0.0963841	2.15629e-05
1	3531583	3531717	134	6	ARHGEF16	77224	0.0765898	2.18796e-05
12	47882849	47883025	176	2	VDR	22066	0.102377	2.27282e-05
7	43642995	43643297	302	3	COA1	7150	-0.0542999	2.29999e-05
14	93036341	93036911	570	4	ITPK1	79177	-0.0787152	2.34173e-05
13	95180900	95181179	279	2	ABCC4	120390	-0.0958353	2.40049e-05
14	90642384	90642569	185	2	TTC7B	173941	-0.0855511	2.44219e-05
5	14817257	14817295	38	2	ANKH	54502	-0.137882	2.48465e-05
3	45841193	45841431	238	2	LZTFL1	854	0.103312	2.48697e-05
11	134387135	134387722	587	5	B3GAT1	4925	-0.0439571	2.50441e-05
3	64225314	64226317	1003	10	PRICKLE2	-334	-0.0616217	2.508e-05
10	71766859	71767477	618	2	VSIR	6330	-0.0995401	2.60121e-05
11	86503719	86503995	276	2	CCDC81	128965	-0.07889	2.62734e-05
11	1758906	1759093	187	5	ENSG00000250644	4933	-0.0592835	2.64437e-05
16	31354820	31355214	394	6	ITGAX	-205	-0.094178	2.69712e-05
22	23720861	23721044	183	2	RGL4	30091	-0.0818481	2.72859e-05
16	88906057	88906456	399	4	PABPN1L	-39638	-0.0674325	2.77555e-05
5	72318924	72319026	102	2	MRPS27	1256	-0.108229	2.86734e-05
10	84172971	84173027	56	3	C10orf99	-739	0.0697015	3.02075e-05
5	59356775	59357121	346	7	PDE4D	536850	-0.0602244	3.12249e-05
17	81455559	81456112	553	2	ACTG1	56946	-0.0580249	3.14569e-05
20	45945631	45945782	151	2	PCIF1	11078	-0.103866	3.21963e-05
19	17065407	17065509	102	2	HAUS8	10155	-0.102526	3.25587e-05
7	1042466	1042755	289	2	GPR146	-12675	-0.0614167	3.25764e-05
14	99214988	99215543	555	4	BCL11B	55963	0.082682	3.33256e-05
8	102116998	102117141	143	4	NCALD	7838	-0.0556528	3.37576e-05
1	158778446	158778751	305	3	OR6N2	2606	-0.0614254	3.39182e-05
2	28337135	28337414	279	2	FOSL2	-55584	-0.07572	3.45734e-05
18	48947202	48947693	491	2	SMAD7	3264	-0.0891728	3.5447e-05
4	10656646	10656673	27	2	CLNK	28206	-0.0834962	3.56783e-05
17	49389858	49390046	188	2	PHB	24953	-0.0886709	3.74259e-05
14	103712194	103712332	138	4	XRCC3	-159	0.0502867	3.76451e-05
22	22854686	22855351	665	4	IGLL5	-32762	-0.0850666	3.84706e-05
5	945524	945722	198	3	BRD9	-52799	-0.0725117	3.9454e-05
9	35650528	35651001	473	4	SIT1	176	0.0484584	3.95173e-05
15	89101413	89101858	445	2	ABHD2	13485	-0.0662557	3.98336e-05
13	113518574	113518708	134	3	TMCO3	27646	-0.0940359	4.19669e-05
11	1277920	1278246	326	4	TOLLIP	31539	-0.0897102	4.19954e-05
22	37079829	37079952	123	4	TMPRSS6	23763	-0.0607257	4.32675e-05
12	65084743	65084960	217	2	WIF1	36715	-0.073793	4.47008e-05
12	6745865	6746056	191	2	MLF2	7595	0.159893	4.50664e-05
14	68500062	68500091	29	2	ZFP36L1	293164	-0.0837062	4.6172e-05
19	49614536	49614690	154	2	PRR12	22970	-0.107233	4.76551e-05
11	64855511	64855722	211	2	CDC42BPG	-11047	-0.105784	4.78777e-05
20	872865	873039	174	2	FAM110A	39175	-0.0868778	4.93728e-05
7	2259091	2259284	193	2	NUDT1	16926	-0.114249	4.95376e-05
13	21320071	21320465	394	3	ZDHHC20	139102	-0.0246125	5.09364e-05
19	39162824	39163089	265	2	NCCRP1	-34005	-0.0455315	5.23109e-05
16	88936521	88937232	711	5	CBFA2T3	40328	0.0651143	5.32278e-05
3	66242941	66243032	91	2	SLC25A26	109376	-0.0840593	5.32278e-05
2	42567913	42568345	432	7	MTA3	-617	0.0404421	5.3338e-05
17	8153631	8153739	108	4	PER1	-1250	0.0751261	5.45687e-05
6	166541214	166541250	36	2	MPC1	-158234	-0.0872691	5.52445e-05
11	1343780	1343964	184	4	TOLLIP	-34250	0.0477358	5.54449e-05
4	154741642	154742376	734	5	LRAT	-1962	0.0494667	5.57898e-05
5	1335730	1335849	119	2	CLPTM1L	9310	-0.0987642	5.67765e-05
19	49325155	49325575	420	9	SLC6A16	-140	-0.0441514	5.70711e-05
22	46773766	46774078	312	6	TBC1D22A	11301	0.0809802	5.7111e-05
9	121206676	121207116	440	3	RAB14	-5027	-0.0492551	5.79828e-05
9	133132455	133132521	66	2	RALGDS	-11312	-0.0912606	5.84182e-05
15	59636895	59636931	36	2	GTF2A2	20625	-0.0840843	5.85948e-05
19	29673912	29674110	198	2	PLEKHF1	8955	-0.0854698	5.89284e-05
11	33891639	33892038	399	2	LMO2	451	0.148226	6.11313e-05
3	108223901	108224244	343	3	IFT57	-1502	0.103483	6.16968e-05
7	149854818	149855388	570	3	ZNF862	16736	0.0765709	6.26002e-05
14	23120068	23120209	141	2	CEBPE	-522	0.139747	6.30743e-05
3	46353353	46353864	511	4	CCR2	-136	-0.011248	6.37625e-05
9	133667852	133667860	8	2	DBH	31496	0.0732735	6.40819e-05
4	159267574	159267583	9	2	RAPGEF2	-159	-0.0917315	6.44172e-05
5	139390285	139390685	400	2	MZB1	-571	-0.0581427	6.46591e-05
1	27109662	27109896	234	2	SLC9A1	45131	-0.0827974	6.528e-05
16	50696309	50696473	164	2	NOD2	-748	0.0986597	6.53728e-05
2	159211781	159211953	172	2	WDSUB1	74725	-0.100112	6.54612e-05
6	137825903	137826034	131	2	TNFAIP3	-41220	-0.0852844	6.56301e-05
17	39652375	39652440	65	2	TCAP	-11780	-0.0548206	6.57349e-05
7	3027644	3027658	14	2	CARD11	16294	-0.0849581	6.6009e-05
1	206051011	206051591	580	4	C1orf186	-1422	0.0762622	6.74153e-05
19	16436005	16436189	184	2	EPS15L1	35915	-0.0914756	6.84865e-05
12	6635890	6636176	286	5	LPAR5	414	-0.0556373	6.88979e-05
1	155013761	155014393	632	4	ZBTB7B	11447	0.0531214	7.05388e-05
12	108334190	108334655	465	2	CMKLR1	4895	-0.0987159	7.19201e-05
5	172722389	172722620	231	2	DUSP1	48691	-0.0837547	7.21288e-05
16	4640630	4641178	548	4	MGRN1	16114	-0.0338964	7.21609e-05
14	99316117	99316397	280	2	BCL11B	-45029	-0.0967925	7.22188e-05
12	65827886	65828008	122	2	HMGA2	3487	0.104753	7.25235e-05
12	120249676	120249890	214	2	PXN	15988	-0.0465508	7.30671e-05
5	151098182	151098600	418	2	TNIP1	-11233	-0.0979566	7.5022e-05
9	131744211	131744592	381	2	RAPGEF1	-34680	0.117873	7.54197e-05
16	4535285	4535578	293	2	CDIP1	-20322	-0.118007	7.5634e-05
7	28182047	28182118	71	2	JAZF1	-1339	-0.0950612	7.74241e-05
17	20289890	20290156	266	3	LGALS9B	177512	-0.0549087	7.84518e-05
14	23033669	23033832	163	3	PSMB5	1395	0.0635246	8.13379e-05
16	2039849	2039895	46	3	TSC2	-7593	-0.0642214	8.58242e-05
1	156123832	156124156	324	2	LMNA	9287	0.109758	8.73612e-05
15	65612375	65612754	379	3	INTS14	-1322	-0.0540128	8.81857e-05
12	109469371	109469827	456	2	KCTD10	7945	-0.0941983	9.04466e-05
15	81303990	81304305	315	2	STARD5	19978	0.0954677	9.10707e-05
14	22484123	22484299	176	2	DAD1	105058	-0.0908651	9.32579e-05
2	8278117	8278271	154	3	ID2	-400651	-0.103174	9.51926e-05
13	76990931	76991184	253	2	CLN5	397	-0.0996357	9.52516e-05
16	81843560	81843902	342	2	PLCG2	64473	-0.116798	9.95367e-05
7	95395881	95396201	320	3	PON3	320	-0.0339861	0.000101439
7	111091059	111091144	85	2	LRRN3	95	0.109792	0.00010229
12	47393283	47393320	37	2	RPAP3	312760	0.155604	0.0001036
12	55935511	55936118	607	5	DGKA	4842	0.0755153	0.000103999
18	55585949	55586251	302	4	TCF4	49927	0.0978269	0.000104484
19	54938070	54938077	7	2	NLRP2	-27179	0.148967	0.000108937
14	105485162	105485728	566	5	CRIP1	-872	-0.0213155	0.000111302
19	16173430	16173609	179	5	CIB3	6	-0.0514868	0.000116692
10	87660871	87661036	165	4	PAPSS2	1234	-0.0605466	0.000116692
13	21039274	21039276	2	2	LATS2	22272	0.166347	0.000122811
1	24419433	24419552	119	4	NIPAL3	3698	0.0717715	0.000123968
13	40220690	40220706	16	2	FOXO1	445899	-0.104224	0.000129253
8	103141363	103141920	557	8	BAALC	931	0.0797847	0.000129312
15	57330000	57330025	25	2	CGNL1	-46493	-0.0771329	0.000129312
9	33173044	33173140	96	2	B4GALT1	-5736	-0.0824334	0.00013006
1	2305210	2305463	253	2	SKI	76641	-0.098365	0.000131508
1	33183046	33183217	171	4	TRIM62	-1465	-0.0794727	0.000133082
15	75048946	75049435	489	2	PPCDC	25635	-0.044272	0.000133981
15	38671705	38671770	65	3	RASGRP1	-106931	0.104276	0.000138008
11	117829135	117829152	17	2	FXYD2	-4399	-0.0661225	0.000145132
14	63524978	63525110	132	2	PPP2R5E	18330	-0.101413	0.000145132
6	35602446	35602795	349	2	TULP1	-89682	0.114495	0.000151366
17	44004225	44004667	442	10	PYY	23	-0.047247	0.000152061
11	968935	968999	64	3	AP2A2	43158	-0.114084	0.000154785
2	121505267	121505410	143	2	CLASP1	144138	-0.0812048	0.000154791
2	98634808	98635012	204	2	UNC50	26331	-0.0986027	0.000155686
16	67999955	68000098	143	2	DPEP2	-6163	0.122159	0.000157458
8	91041091	91041489	398	4	TMEM55A	-226	0.0850595	0.000157926
2	239098455	239098477	22	2	TWIST2	250434	-0.0930993	0.000158103
8	143542536	143542557	21	2	ZC3H3	-1093	-0.0679897	0.000158389
7	150433462	150433619	157	2	GIMAP8	-17090	-0.0782192	0.000159488
3	71494476	71494532	56	2	FOXP1	89485	-0.0435458	0.00016011
6	143397314	143397541	227	2	ADAT2	53246	-0.118017	0.00016017
2	98758266	98758456	190	2	MGAT4A	-31665	0.124815	0.000161054
3	14273988	14274040	52	2	XPC	-95231	-0.0617306	0.000168354
3	52458663	52458857	194	2	NISCH	3252	-0.132639	0.00018254
9	135777043	135777219	176	2	KCNT1	74939	-0.0832878	0.000184988
12	123120140	123120942	802	2	PITPNM2	-10113	0.0958022	0.000186104
18	74994655	74995252	597	2	ZADH2	214395	-0.0923207	0.000187086
3	47428180	47428343	163	3	PTPN23	47241	-0.0238696	0.000191851
16	89315495	89315559	64	2	ZNF778	97824	-0.0886938	0.000202934
2	239625239	239625693	454	6	HDAC4	-224517	-0.0606081	0.000204001
9	133562905	133563018	113	2	FAM163B	17285	-0.0960315	0.000207392
2	128186752	128186765	13	2	UGGT1	95447	-0.0785862	0.000214346
1	7842711	7842792	81	2	UTS2	10680	-0.0919405	0.000216358
3	46948652	46948691	39	2	NBEAL2	-31012	-0.107691	0.000219688
6	11044643	11044740	97	4	ELOVL2	-377	-0.0655054	0.000221947
15	28921532	28921656	124	3	APBA2	35620	-0.0467789	0.00022343
17	36105207	36105447	240	2	CCL4	1737	-0.120891	0.000223678
2	191152581	191152659	78	2	STAT4	-1360	-0.0511754	0.000227718
10	102776034	102776363	329	9	WBP1L	32228	0.0511957	0.000228684
7	88202356	88202424	68	2	SRI	17689	-0.0941255	0.000236386
16	15889155	15889265	110	3	FOPNL	-596	-0.0890812	0.000240861
1	174786947	174787007	60	2	CACYBP	-212756	-0.11103	0.000260832
11	64360318	64360343	25	2	RPS6KA4	1159	0.139681	0.000264956
7	18577822	18577832	10	2	HDAC9	81524	-0.135734	0.000265322
12	104459321	104459495	174	2	CHST11	2435	-0.11275	0.000267018
19	10519437	10519458	21	2	S1PR5	-1997	-0.0721555	0.000270143
7	138664028	138664235	207	2	SVOPL	14948	-0.0884883	0.000280521
12	53103289	53103521	232	5	SOAT2	-113	-0.0479229	0.000281295
4	112282611	112282787	176	2	TIFA	3204	-0.0938253	0.000289549
4	100518070	100518225	155	2	EMCN	-54	0.112687	0.000291278
2	191115514	191115610	96	2	STAT4	35698	-0.115336	0.00029395
3	15341215	15341300	85	3	SH3BP5	-8628	-0.0616226	0.000296358
7	132829664	132829671	7	2	PLXNA4	-252366	-0.0753065	0.000297298
5	157103900	157103946	46	2	HAVCR2	5791	-0.0990051	0.000301445
12	42326749	42327207	458	2	PPHLN1	812	0.104085	0.000304899
2	11777496	11777660	164	2	LPIN1	99983	-0.0467828	0.000307693
17	82922882	82922984	102	2	ZNF750	-82355	-0.1205	0.000309779
1	23558355	23558480	125	2	ID3	1377	0.0698996	0.000337949
12	124456760	124456768	8	2	NCOR2	38488	-0.0468236	0.000346186
*Position based on the GRCh38/hg38 genome assembly. †Distance of the DMR to the annotated gene. ‡Mean m-value difference within the region between cases and controls. FDR: False Discovery Rate.

### Sheet: Table S8
Table S8. DMRs identified using ipDMR.
Chr	Start*	End*	Width_bp	CpGs	Gene	Distance_bp†	p-value	FDR	cgIDs
10	70598602	70600692	2090	11	PRF1	3128	2.46706e-58	7.89458e-55	cg22900360;cg08477385;cg05983405;cg26540402;cg27461178;cg00059664;cg00499564;cg07455003;cg02937751;cg13775629;cg27368828
14	22475654	22479509	3855	14	DAD1	111688	2.00346e-51	3.20554e-48	cg20073893;cg10710052;cg22090583;cg24763966;cg04980777;cg18887769;cg00103549;cg03006878;cg05773382;cg07532405;cg04108742;cg10684985;cg25391846;cg02734052
2	66436001	66439160	3159	15	MEIS1	2180	4.09769e-38	4.37086e-35	cg22982573;cg18329218;cg06796713;cg05496203;cg20774834;cg12132133;cg16758314;cg23398076;cg07915559;cg22490405;cg07809589;cg00995986;cg16927242;cg05091060;cg03589296
2	8282105	8283025	920	5	ID2	-396280	3.84389e-31	3.07511e-28	cg15757195;cg06588802;cg26012482;cg22834511;cg00594040
19	51368211	51369803	1592	8	CLDND2	-4	7.31848e-30	4.68383e-27	cg14496375;cg10541183;cg12011479;cg13138803;cg10061721;cg18390959;cg22065498;cg05562817
22	46288466	46289857	1391	7	GTSE1	-7580	3.18304e-27	1.69762e-24	cg08471335;cg04392554;cg00344801;cg13257250;cg23346237;cg20618771;cg04431254
12	128814144	128815157	1013	8	SLC15A4	9333	9.58454e-24	3.85884e-21	cg05253716;cg23521905;cg13617280;cg16316183;cg24410690;cg21616243;cg22040672;cg00343127
3	39279957	39282079	2122	11	CX3CR1	717	9.6471e-24	3.85884e-21	cg22917487;cg26162331;cg00262061;cg25784617;cg04569233;cg19806398;cg05046858;cg18181654;cg03296370;cg21427932;cg24130739
11	114061834	114064329	2495	10	ZBTB16	3488	3.47061e-22	1.234e-19	cg01877880;cg05661004;cg09994445;cg19941436;cg05350409;cg06493289;cg09360036;cg07278718;cg10096321;cg00775909
2	231528352	231530185	1833	6	NMUR1	1227	5.07146e-22	1.62287e-19	cg01616956;cg26019704;cg22069247;cg00143376;cg17207690;cg02204630
2	85694314	85695354	1040	5	GNLY	476	6.80608e-22	1.97995e-19	cg18310515;cg11187356;cg24620635;cg05065849;cg25066857
14	51876782	51877939	1157	5	GNG2	16946	8.70735e-22	2.32196e-19	cg15872094;cg13275152;cg10868297;cg06401858;cg07399634
13	30153789	30154397	608	5	KATNAL1	153391	2.70789e-21	6.66557e-19	cg05505464;cg17729668;cg14688299;cg14314770;cg25504607
1	27626153	27627252	1099	6	FGR	8575	4.74565e-20	1.08472e-17	cg21178236;cg26965605;cg23561791;cg26707200;cg25783189;cg12465678
1	64882885	64883044	159	2	JAK1	83540	7.93614e-20	1.69304e-17	cg06212529;cg08222192
14	22457874	22458272	398	2	DAD1	131196	8.91433e-20	1.78287e-17	cg15792125;cg11754974
12	10312672	10313535	863	3	KLRD1	8657	1.03906e-19	1.95589e-17	cg15956469;cg06072571;cg14563201
3	172145659	172147467	1808	5	FNDC3B	106009	1.62675e-19	2.89199e-17	cg23178790;cg15119324;cg03456326;cg06304167;cg23900626
1	109762968	109764065	1097	6	EPS8L3	511	2.27553e-19	3.80975e-17	cg00515905;cg03956353;cg00491404;cg03272119;cg15860510;cg23957643
14	22485586	22485879	293	3	DAD1	103537	2.38109e-19	3.80975e-17	cg00940972;cg05439392;cg12435538
12	10306721	10308040	1319	6	KLRD1	2934	4.71552e-19	7.18555e-17	cg15241779;cg09261289;cg21474838;cg13828440;cg01940139;cg20719302
7	2362587	2362891	304	3	EIF3B	7873	1.03796e-18	1.50976e-16	cg18584272;cg06068163;cg02965892
13	100662999	100663146	147	3	TMTC4	11723	1.10915e-18	1.54316e-16	cg23428192;cg25270899;cg19349476
7	66790563	66790637	74	3	RABGEF1	34718	2.23107e-18	2.97476e-16	cg19678940;cg08907176;cg02138348
14	22454268	22455477	1209	6	DAD1	134397	6.11513e-18	7.82737e-16	cg11643361;cg27333268;cg23682476;cg27620028;cg18586203;cg14000144
4	2320229	2320980	751	5	MXD4	-58310	6.48975e-18	7.98738e-16	cg22488278;cg12811871;cg01161042;cg00615925;cg19222283
5	126359806	126360156	350	5	GRAMD2B	-151	1.01224e-17	1.1997e-15	cg25426716;cg22312628;cg26107055;cg05593759;cg22292762
1	44807604	44808008	404	4	TCTEX1D4	-1131	1.40524e-17	1.60599e-15	cg07603058;cg24254387;cg11332928;cg26274118
1	27525401	27525645	244	4	WASF2	-35365	1.49229e-17	1.64667e-15	cg14201707;cg15224908;cg19254948;cg08787146
13	109733804	109733920	116	3	IRS2	52706	1.96138e-17	2.08475e-15	cg24430034;cg26573274;cg02030958
12	121557632	121558111	479	3	KDM2B	23113	2.0196e-17	2.08475e-15	cg17149707;cg09607584;cg21008077
7	74092910	74094104	1194	11	LIMK1	9567	2.64855e-17	2.64855e-15	cg03557614;cg18995667;cg10038591;cg00941595;cg23078220;cg02678243;cg00848997;cg12734267;cg21665288;cg22848676;cg12430981
2	102417292	102418116	824	4	IL18RAP	-985	3.40911e-17	3.30581e-15	cg11335172;cg20379731;cg26675329;cg00108440
12	124424054	124424385	331	6	NCOR2	71033	3.61557e-17	3.40105e-15	cg17647904;cg00169184;cg03747304;cg24990317;cg24697460;cg22977745
1	24911779	24912888	1109	3	RUNX3	52677	3.7199e-17	3.40105e-15	cg21217270;cg12483301;cg19197556
1	15407347	15407789	442	2	EFHD2	-2327	4.73708e-17	4.21074e-15	cg03048488;cg27582527
2	231531529	231531709	180	3	NMUR1	-1124	5.8203e-17	5.03377e-15	cg03164561;cg13277298;cg24430754
19	51387331	51389045	1714	8	LIM2	-233	7.81517e-17	6.5812e-15	cg01500140;cg12491710;cg24150157;cg19371470;cg15655766;cg07247167;cg24724596;cg08861091
4	3192140	3193565	1425	3	HTT	118171	8.98502e-17	7.37232e-15	cg04078283;cg09494176;cg09342299
22	21765234	21767600	2366	4	YPEL1	-30583	9.38991e-17	7.51192e-15	cg16757375;cg14525062;cg07894331;cg14871096
7	38331062	38331990	928	5	STARD3NL	153304	1.1651e-16	8.93244e-15	cg01726890;cg12996622;cg03176386;cg21730533;cg13178374
4	94584095	94584195	100	3	PDLIM5	132288	1.17238e-16	8.93244e-15	cg05108346;cg20351160;cg05688906
14	24634094	24635009	915	4	GZMB	-284	1.47643e-16	1.09874e-14	cg16212145;cg08766149;cg03114427;cg03875678
14	22449076	22449961	885	3	DAD1	139751	2.11468e-16	1.53795e-14	cg22777932;cg13273209;cg23664499
1	54806253	54808512	2259	5	LEXM	1280	3.4162e-16	2.4293e-14	cg22354132;cg15391151;cg09120141;cg14061359;cg23924306
2	68365212	68366681	1469	8	PLEK	773	3.98237e-16	2.77035e-14	cg13060970;cg13468685;cg10812236;cg00551708;cg04872689;cg21990131;cg02861056;cg13029130
1	160646813	160647334	521	4	SLAMF1	-115	8.73698e-16	5.94859e-14	cg18881723;cg01710351;cg00149213;cg20535085
19	18149519	18149705	186	4	PIK3R2	-3506	1.45062e-15	9.67079e-14	cg24137511;cg06706159;cg17022038;cg01395261
5	172167748	172168483	735	5	STK10	20271	1.55387e-15	1.01477e-13	cg19512737;cg21515766;cg13210187;cg03534504;cg04401558
22	46625848	46626270	422	4	GRAMD4	5657	4.65705e-15	2.98051e-13	cg04873169;cg23949216;cg21942351;cg03258508
1	1221510	1223268	1758	5	TNFRSF4	-8257	5.56665e-15	3.4928e-13	cg10206039;cg05818515;cg00656410;cg25578497;cg03467014
22	46674353	46674595	242	4	GRAMD4	54072	5.98842e-15	3.63499e-13	cg03451788;cg20666940;cg11090273;cg20568305
9	91163093	91164271	1178	5	AUH	198231	6.02046e-15	3.63499e-13	cg13439189;cg18422094;cg13933070;cg22292738;cg27622206
18	23134367	23134563	196	4	CABLES1	-1298	6.29733e-15	3.71788e-13	cg19476622;cg20786131;cg00751332;cg21421144
9	136759008	136759763	755	4	LCN8	-1159	6.3901e-15	3.71788e-13	cg09325682;cg19326499;cg13839917;cg22372994
9	93315127	93315430	303	5	C9orf129	31136	7.71522e-15	4.4087e-13	cg05314930;cg18123613;cg05791256;cg00768577;cg13446911
11	3100055	3100360	305	4	CARS	-42770	1.0581e-14	5.94024e-13	cg07873128;cg23617121;cg05431723;cg12514506
17	46024086	46024096	10	2	STH	24841	1.23298e-14	6.80265e-13	cg24612059;cg15690475
22	39089261	39090351	1090	4	APOBEC3H	-7469	1.52036e-14	8.24604e-13	cg00237625;cg04100284;cg11388976;cg17067590
1	24926745	24928255	1510	5	RUNX3	37510	1.94473e-14	1.03719e-12	cg11336061;cg03769939;cg05656688;cg15963463;cg10951873
11	35144588	35145494	906	2	CD44	5860	2.06387e-14	1.07946e-12	cg04877689;cg02663352
17	36066786	36066855	69	2	CCL18	2540	2.09146e-14	1.07946e-12	cg06040872;cg14893919
1	28194915	28195029	114	3	PTAFR	-17784	2.60892e-14	1.32517e-12	cg20460771;cg00613369;cg21992594
2	239369730	239370263	533	4	HDAC4	30953	2.67629e-14	1.33814e-12	cg06117093;cg09385401;cg11308319;cg02828153
18	22466120	22466936	816	2	CTAGE1	-48613	2.85125e-14	1.40369e-12	cg12467835;cg08579019
15	74007110	74007984	874	3	PML	12830	4.44394e-14	2.15464e-12	cg09010370;cg27174577;cg10841505
1	173206950	173207384	434	7	TNFSF4	146	5.04768e-14	2.41083e-12	cg23038529;cg10861599;cg16517394;cg26811088;cg22034554;cg21439763;cg26315984
2	241762704	241764257	1553	6	GAL3ST2	-13345	5.44621e-14	2.56292e-12	cg02426325;cg13613174;cg24743237;cg06022561;cg19040077;cg18570243
1	162411990	162412409	419	2	SH2D1B	-73	5.75326e-14	2.66818e-12	cg26379475;cg12274567
13	100519426	100519511	85	3	GGACT	64529	6.00677e-14	2.74595e-12	cg15559940;cg10117603;cg11890169
17	41973589	41974213	624	3	CNP	7160	6.21536e-14	2.80129e-12	cg13917614;cg25015416;cg23687677
3	11610061	11610516	455	4	VGLL4	33636	6.45336e-14	2.86816e-12	cg15876825;cg01948850;cg19149463;cg19586112
1	48221210	48222781	1571	5	SLC5A9	-692	7.27821e-14	3.19045e-12	cg01416168;cg00294940;cg06183287;cg21297772;cg00866264
7	127907380	127907437	57	2	LRRC4	123662	7.56264e-14	3.27033e-12	cg02764745;cg08625996
18	49814564	49814937	373	4	ACAA2	-790	9.00536e-14	3.84229e-12	cg03019224;cg02077265;cg03345145;cg23825830
1	159801440	159802500	1060	8	FCRL6	-454	1.09717e-13	4.61965e-12	cg25698205;cg08812177;cg24833981;cg19762800;cg25271063;cg01921348;cg16272007;cg06997008
17	74464886	74466095	1209	4	CD300A	-926	1.29619e-13	5.38676e-12	cg08087047;cg06122269;cg23443627;cg24320673
14	64758175	64758535	360	2	PLEKHG3	53758	1.54294e-13	6.32999e-12	cg07119168;cg24006794
11	130110606	130110634	28	2	APLP2	40714	1.64079e-13	6.64625e-12	cg23855986;cg16220743
2	121500917	121501366	449	2	CLASP1	148335	2.02226e-13	8.08903e-12	cg08373822;cg00948513
12	6946288	6946520	232	7	PTPN6	-4867	2.16326e-13	8.49178e-12	cg15975802;cg03457776;cg23193870;cg19287103;cg25719851;cg12690127;cg07938459
4	2798368	2798992	624	3	SH3BP2	-19505	2.17602e-13	8.49178e-12	cg18084017;cg26816659;cg14807010
1	6294211	6295615	1404	4	GPR153	-33938	3.16696e-13	1.221e-11	cg13209388;cg26048493;cg25029657;cg24413527
3	114293958	114294892	934	4	TIGIT	3323	3.35545e-13	1.26755e-11	cg19456938;cg20832020;cg13669740;cg23676679
19	38726429	38727401	972	4	CAPN12	17559	3.36692e-13	1.26755e-11	cg25383568;cg27548256;cg24034465;cg04517274
1	2299161	2299276	115	4	SKI	70523	3.4274e-13	1.27531e-11	cg15935121;cg26332488;cg09556700;cg00902886
6	157143658	157143737	79	2	TMEM242	179904	3.79301e-13	1.39513e-11	cg08750740;cg06965637
13	45300218	45300438	220	3	TPT1	40956	4.46825e-13	1.62482e-11	cg23898957;cg09745861;cg20013831
17	78785148	78785263	115	2	CYTH1	-2911	4.80938e-13	1.72922e-11	cg12888271;cg14904706
6	161242262	161242263	1	1	AGPAT4	31799	5.08718e-13	1.80877e-11	cg18999855
4	98663809	98663810	1	1	TSPAN5	-5180	5.2375e-13	1.84176e-11	cg14011327
15	90839537	90839742	205	4	FURIN	-33239	6.43801e-13	2.23931e-11	cg17540118;cg23213190;cg06105546;cg11358405
14	64702945	64703491	546	4	PLEKHG3	-1379	7.21543e-13	2.48273e-11	cg11115622;cg01994290;cg13502346;cg00971695
1	199087545	199087546	1	1	ATP6V1G3	-546871	7.511e-13	2.55694e-11	cg18629096
7	38317127	38320347	3220	9	STARD3NL	140515	9.01343e-13	3.0361e-11	cg22433758;cg24300154;cg24905336;cg18833928;cg01119319;cg12294633;cg11467506;cg23274247;cg24797310
1	15337888	15338295	407	3	EFHD2	-71804	9.20433e-13	3.06811e-11	cg03055021;cg01663831;cg18971835
11	118224114	118225060	946	5	JAML	507	1.02504e-12	3.38158e-11	cg15794034;cg27304798;cg05449373;cg03234777;cg15885703
2	241925403	241926098	695	3	RTP5	56021	1.03581e-12	3.38223e-11	cg27363280;cg22176018;cg15120161
11	856941	857102	161	4	TSPAN4	12575	1.09946e-12	3.55381e-11	cg22749642;cg20676047;cg09631059;cg17595688
15	75922274	75922285	11	2	FBXO22	18420	1.28878e-12	4.12411e-11	cg05498478;cg00942495
16	307297	308591	1294	6	PDIA2	24792	1.38075e-12	4.37466e-11	cg16412914;cg26616258;cg01121441;cg10363371;cg00453636;cg01517185
17	78384210	78386633	2423	6	PGS1	6781	1.43683e-12	4.50769e-11	cg00819441;cg18179862;cg16614558;cg06091539;cg09980384;cg02319466
17	49209291	49210082	791	6	GNGT2	-286	1.49154e-12	4.63391e-11	cg03083467;cg25451120;cg05716556;cg22094797;cg17839611;cg01833923
7	2050205	2050331	126	3	MAD1L1	182975	1.87785e-12	5.77799e-11	cg02240030;cg14316278;cg06504636
10	60911377	60911470	93	2	RHOBTB1	32824	2.04723e-12	6.23919e-11	cg01112784;cg10157558
1	115085489	115086643	1154	3	TSPAN2	3398	2.08959e-12	6.30818e-11	cg17032229;cg25965344;cg23999170
10	96670551	96670878	327	2	PIK3AP1	49800	2.22017e-12	6.63977e-11	cg25361968;cg09939446
14	22473842	22474107	265	2	DAD1	115295	2.24899e-12	6.66368e-11	cg24410918;cg00600353
19	54803381	54803574	193	5	KIR2DL4	-163	2.31601e-12	6.75394e-11	cg08326410;cg24838349;cg18948661;cg01454237;cg20388603
2	106281772	106281773	1	1	UXS1	-87433	2.32167e-12	6.75394e-11	cg17651825
21	46424219	46425949	1730	5	DIP2A	-34027	2.67725e-12	7.71821e-11	cg20997320;cg04314225;cg22217449;cg05595469;cg07847146
19	4709480	4709481	1	1	DPP9	14383	2.79186e-12	7.97674e-11	cg10165241
1	38929492	38929717	225	4	RHBDL2	-2767	3.04877e-12	8.63369e-11	cg20185195;cg04423744;cg26014374;cg09757359
6	157455903	157455929	26	2	ZDHHC14	74783	3.36676e-12	9.45055e-11	cg01962471;cg10592926
10	72088946	72089157	211	6	SPOCK2	-278	3.52273e-12	9.80238e-11	cg02595823;cg12623536;cg05388185;cg06970090;cg08641278;cg00661320
17	7888732	7889356	624	5	CHD3	4238	3.5821e-12	9.88166e-11	cg06204030;cg00066663;cg12353788;cg04674060;cg16519762
6	170464212	170465450	1238	3	PSMB1	88510	3.65302e-12	9.99116e-11	cg09161874;cg13663572;cg22124368
5	172909596	172910109	513	2	RPL26L1	-49041	3.7142e-12	1.00724e-10	cg05955252;cg20172269
14	22491846	22492779	933	4	DAD1	96957	4.54276e-12	1.22158e-10	cg10187233;cg16688050;cg20745513;cg10706341
4	158895244	158896091	847	3	FNIP2	126529	5.48475e-12	1.4626e-10	cg18423456;cg25017402;cg24473518
17	29074458	29074973	515	4	TIAF1	4142	6.08507e-12	1.60927e-10	cg04532515;cg13525683;cg18960216;cg13422602
19	54531090	54531589	499	3	KIR3DX1	-1452	6.62069e-12	1.73657e-10	cg04992852;cg03108250;cg23037932
8	129989131	129989477	346	2	FAM49B	-49472	6.74636e-12	1.75515e-10	cg21951438;cg07265786
12	122227568	122228378	810	6	DIABLO	-439	7.65532e-12	1.97557e-10	cg13587802;cg11804414;cg09736286;cg08622923;cg09123760;cg21805118
1	154327349	154327765	416	3	ATP8B2	-243	8.27237e-12	2.11773e-10	cg19760410;cg16013543;cg19293769
2	233380336	233380811	475	3	DGKD	26066	8.63789e-12	2.19375e-10	cg21847062;cg02318652;cg25486322
22	42887707	42887714	7	2	ARFGAP3	-30308	9.50283e-12	2.39441e-10	cg13668053;cg24301112
1	25618022	25618551	529	4	MAN1C1	818	1.01486e-11	2.53715e-10	cg10706230;cg09027133;cg16836311;cg16585234
12	6333440	6333879	439	6	TNFRSF1A	8455	1.12118e-11	2.78122e-10	cg09043214;cg23752651;cg08418872;cg14009561;cg00556515;cg14660076
11	36399679	36399751	72	2	PRR5L	23710	1.17614e-11	2.89512e-10	cg02480298;cg03823983
6	13391015	13391016	1	1	TBC1D7	-64103	1.24153e-11	3.03273e-10	cg12583266
3	15731382	15731383	1	1	ANKRD28	128389	1.31847e-11	3.19628e-10	cg27274718
4	36281561	36281966	405	4	DTHD1	-2259	1.33087e-11	3.20209e-10	cg21010701;cg00682487;cg01411468;cg07991100
1	41901735	41901736	1	1	HIVEP3	16763	1.68471e-11	4.02319e-10	cg14663208
10	812387	812983	596	4	LARP4B	119020	1.69784e-11	4.02451e-10	cg17893934;cg08876481;cg06296597;cg06661542
18	55456196	55457052	856	2	TCF4	179403	1.93359e-11	4.54963e-10	cg14050060;cg17409822
11	35987052	35987053	1	1	LDLRAD3	42974	2.05277e-11	4.79479e-10	cg03474734
20	57407646	57407922	276	3	RBM38	16377	2.1268e-11	4.93172e-10	cg12255554;cg15636859;cg19970953
14	22482173	22482431	258	5	DAD1	106967	2.21095e-11	5.08997e-10	cg06968294;cg00986580;cg15767096;cg13150866;cg11703587
8	141172066	141173080	1014	4	DENND3	43952	2.6091e-11	5.96365e-10	cg15942206;cg18630091;cg18897026;cg11716073
5	68225904	68226614	710	5	PIK3R1	10539	2.81964e-11	6.39918e-10	cg14284762;cg18104285;cg05914150;cg26076905;cg26804336
1	24922433	24923003	570	2	RUNX3	42292	3.12013e-11	7.03129e-10	cg01104425;cg13236242
19	38897128	38897129	1	1	SIRT2	2695	3.2051e-11	7.17226e-10	cg24188561
14	99245502	99247093	1591	5	BCL11B	24931	3.60337e-11	8.00748e-10	cg07675477;cg16256390;cg05100282;cg27043010;cg07440398
16	87762201	87762701	500	2	KLHDC4	3498	3.81949e-11	8.37366e-10	cg07208891;cg08087060
14	22432493	22433306	813	3	DAD1	156370	3.82048e-11	8.37366e-10	cg27295118;cg03901411;cg17313709
6	52152646	52152868	222	3	IL17A	-33630	3.89343e-11	8.47549e-10	cg01781118;cg26389716;cg00852771
14	91254027	91254474	447	7	GPR68	-325	3.99281e-11	8.63311e-10	cg13012868;cg13658458;cg27042278;cg12731089;cg25054390;cg24637773;cg03034880
5	179803527	179803866	339	4	MGAT4B	-698	4.15264e-11	8.86154e-10	cg09038998;cg25103161;cg22014398;cg05238942
11	65225604	65225864	260	4	POLA2	-36028	4.15385e-11	8.86154e-10	cg19323951;cg23930334;cg27428304;cg02675946
6	2784341	2784354	13	2	WRNIP1	18933	4.33002e-11	9.1329e-10	cg03034148;cg17656094
3	160828711	160828712	1	1	PPM1L	72503	4.33813e-11	9.1329e-10	cg04747996
19	13122198	13122477	279	2	NACC1	4000	4.47901e-11	9.36786e-10	cg22856222;cg08882904
10	71757002	71757706	704	5	VSIR	16144	5.06402e-11	1.05226e-09	cg04179740;cg03107409;cg23483316;cg03312844;cg04869466
22	26585775	26585776	1	1	TPST2	4388	5.33701e-11	1.09515e-09	cg01861060
4	2813658	2815328	1670	3	SH3BP2	-3692	5.33885e-11	1.09515e-09	cg19255656;cg10511758;cg24055594
3	187138651	187139351	700	3	RPL39L	522	5.46729e-11	1.11024e-09	cg00293189;cg27400385;cg07693270
4	7655575	7655981	406	3	PSAPL1	-220805	5.48183e-11	1.11024e-09	cg21254939;cg10879992;cg14084689
6	39104681	39104682	1	1	SAYSD1	10508	5.63404e-11	1.1339e-09	cg21645089
12	123935085	123935423	338	3	CCDC92	37570	5.71395e-11	1.14279e-09	cg00830710;cg03785426;cg07495289
12	52566744	52567042	298	2	KRT74	6932	5.77428e-11	1.14768e-09	cg14548898;cg10637292
18	22260282	22260498	216	3	GATA6	90947	5.81299e-11	1.14825e-09	cg18757565;cg14518769;cg15442782
19	50716840	50717280	440	8	SHANK1	-122	6.40334e-11	1.2571e-09	cg12298955;cg18589960;cg11573093;cg24039816;cg11435239;cg22626858;cg13365901;cg11801011
16	88653637	88654437	800	3	CYBA	-2885	6.81258e-11	1.32928e-09	cg05355684;cg21057467;cg00612508
17	74761153	74761163	10	2	SLC9A3R1	12506	7.20964e-11	1.39089e-09	cg04482712;cg02976539
1	91948962	91949236	274	5	BRDT	-272	7.21525e-11	1.39089e-09	cg02935097;cg03421440;cg11057867;cg14732540;cg13299824
12	31303343	31303946	603	5	FAM60A	22728	8.02294e-11	1.53733e-09	cg10338932;cg23830756;cg13843335;cg23041550;cg16245716
6	170444224	170444225	1	1	PSMB1	109117	8.19265e-11	1.5605e-09	cg01291375
1	203990424	203990425	1	1	SOX13	-83180	8.51699e-11	1.61268e-09	cg05996404
1	160742948	160743457	509	2	SLAMF7	3937	9.19881e-11	1.73154e-09	cg07464044;cg26341552
10	32982388	32983489	1101	4	ITGB1	-25044	9.54358e-11	1.78593e-09	cg02948188;cg22239258;cg02038057;cg17492413
12	128795903	128797001	1098	3	SLC15A4	27531	9.62802e-11	1.79126e-09	cg06653632;cg02555727;cg24102222
12	128763723	128763724	1	1	SLC15A4	60260	1.0449e-10	1.93276e-09	cg01855986
2	8332372	8332699	327	2	ID2	-346310	1.05448e-10	1.93928e-09	cg01734697;cg06773230
4	77167581	77167582	1	1	CCNG2	10430	1.14188e-10	2.08801e-09	cg13733008
7	38298742	38298743	1	1	STARD3NL	120520	1.20405e-10	2.18918e-09	cg08429699
1	234724868	234725345	477	4	IRF2BP2	-115581	1.23521e-10	2.23315e-09	cg23539125;cg07630601;cg24127015;cg07150957
15	90816786	90816971	185	2	FURIN	-56000	1.27524e-10	2.29256e-09	cg23071286;cg14410991
4	114005740	114005741	1	1	ARSJ	-26039	1.35463e-10	2.42169e-09	cg04581571
19	3786958	3787091	133	2	MATK	14788	1.36444e-10	2.42567e-09	cg05421282;cg13387994
2	27576144	27576544	400	4	C2orf16	-178	1.38839e-10	2.45462e-09	cg21240640;cg26214074;cg10142452;cg26911295
21	34801369	34801370	1	1	CLIC6	131980	1.40094e-10	2.45703e-09	cg10502424
9	131233634	131234353	719	3	PLPP7	-55701	1.40511e-10	2.45703e-09	cg08514739;cg10113527;cg14548264
14	71542504	71542505	1	1	SIPA1L1	13179	1.42194e-10	2.47295e-09	cg19172427
15	74570320	74570321	1	1	ARID3B	29114	1.4738e-10	2.54927e-09	cg02384859
17	17118686	17118687	1	1	MPRIP	75926	1.49849e-10	2.57805e-09	cg00418087
9	124663311	124663312	1	1	NR6A1	107966	1.56158e-10	2.67222e-09	cg12286351
2	28286702	28287512	810	2	FOSL2	-105751	1.70813e-10	2.90121e-09	cg20657709;cg19649897
15	89129011	89130343	1332	4	ABHD2	41527	1.71353e-10	2.90121e-09	cg04994397;cg07573238;cg07224662;cg04916587
17	82435627	82435790	163	4	C17orf62	15001	1.76904e-10	2.97943e-09	cg00910503;cg15220605;cg13652281;cg03106251
17	49219767	49220150	383	3	ABI3	9731	1.86239e-10	3.12023e-09	cg11133963;cg03419646;cg11164649
19	3772752	3773247	495	4	RAX2	-778	1.93606e-10	3.22676e-09	cg22355506;cg22091742;cg24310246;cg23301612
17	47732438	47732993	555	3	TBX21	-529	2.10978e-10	3.49808e-09	cg10682302;cg23100668;cg15715716
14	99320668	99321283	615	4	BCL11B	-49747	2.17806e-10	3.59267e-09	cg05875239;cg27040968;cg01183860;cg00867901
16	88765656	88766164	508	5	PIEZO1	19301	2.26695e-10	3.72013e-09	cg08798862;cg05635114;cg09115713;cg03831847;cg18728527
11	123518324	123518727	403	3	GRAMD1B	-7111	2.35188e-10	3.83981e-09	cg17457915;cg26678144;cg04360816
20	48996918	48997687	769	3	CSE1L	-49010	2.36973e-10	3.84931e-09	cg04244633;cg10463728;cg23003041
2	97733153	97734188	1035	4	ZAP70	20110	2.61054e-10	4.21905e-09	cg07682434;cg13502080;cg13703948;cg23963397
9	131645136	131645411	275	2	RAPGEF1	64448	2.66474e-10	4.28501e-09	cg20221930;cg01262564
16	66737794	66738070	276	2	DYNC1LI2	13866	2.69906e-10	4.3185e-09	cg21143020;cg07998288
6	36639719	36639756	37	2	CDKN1A	-38973	3.03087e-10	4.82527e-09	cg03609420;cg27644695
1	178382864	178382865	1	1	CLEC20A	114075	3.08321e-10	4.88429e-09	cg14495524
22	39925661	39927583	1922	8	GRAP2	25540	3.11783e-10	4.91481e-09	cg14963216;cg14934932;cg11698924;cg18545596;cg24963735;cg25277116;cg26053642;cg17416738
4	38118702	38118941	239	3	PTTG2	158386	3.17755e-10	4.98439e-09	cg14141074;cg18857340;cg09335205
18	44508572	44508573	1	1	SETBP1	-172326	3.31813e-10	5.17952e-09	cg24811432
4	152113196	152113197	1	1	GATB	-352173	3.38336e-10	5.2557e-09	cg00328381
16	57648446	57649781	1335	4	ADGRG3	-19074	3.56699e-10	5.51419e-09	cg11053512;cg16258723;cg16725301;cg04740168
7	37169812	37170301	489	3	ELMO1	279193	3.7644e-10	5.77751e-09	cg07543798;cg22829007;cg01869283
7	194277	194719	442	4	FAM20C	1529	3.77344e-10	5.77751e-09	cg01874525;cg25480766;cg20966404;cg05968904
17	47744256	47744257	1	1	TBX21	11012	3.80224e-10	5.7939e-09	cg01190615
11	67269953	67270943	990	3	GRK2	4038	3.83762e-10	5.82009e-09	cg18713358;cg14343548;cg01171193
20	50299333	50299334	1	1	CEBPB	108599	4.29858e-10	6.48842e-09	cg02110603
19	51371684	51373216	1532	5	NKG7	265	4.50044e-10	6.7313e-09	cg19564512;cg04264075;cg10126923;cg10710412;cg01701634
5	148850994	148851377	383	3	ADRB2	25940	4.50156e-10	6.7313e-09	cg04363092;cg27108986;cg07899804
1	100028978	100029215	237	2	MFSD14A	-9001	4.56989e-10	6.80169e-09	cg12714229;cg09057120
2	109398099	109398100	1	1	2025-09-10	216044	4.60217e-10	6.81803e-09	cg22586493
11	46611951	46611952	1	1	HARBI1	5276	4.6784e-10	6.89902e-09	cg08636881
7	921133	921820	687	4	ADAP1	33931	4.77738e-10	7.01267e-09	cg27287951;cg06137317;cg06589239;cg14224162
9	127847177	127847278	101	4	ENG	7529	4.84461e-10	7.07888e-09	cg19035595;cg23634952;cg26160710;cg25481666
8	51939607	51939608	1	1	PCMTD1	-40509	4.99762e-10	7.26589e-09	cg26275360
15	38541265	38541270	5	2	RASGRP1	23539	5.01801e-10	7.26589e-09	cg06393340;cg10464926
2	98769985	98770135	150	3	MGAT4A	-43364	5.20989e-10	7.50975e-09	cg04286826;cg25101092;cg22338587
22	22758252	22758253	1	1	GGTLC2	111906	5.31117e-10	7.62142e-09	cg23484980
3	44969607	44970083	476	2	ZDHHC3	6337	5.3504e-10	7.64343e-09	cg23333850;cg02688146
3	129557770	129558478	708	3	H1FOO	14910	5.437e-10	7.73262e-09	cg21333217;cg09141397;cg22555181
1	44809667	44810865	1198	4	TCTEX1D4	-3591	5.51123e-10	7.80351e-09	cg05085499;cg16651877;cg22026616;cg17093466
1	101239099	101239983	884	4	S1PR1	2653	5.85183e-10	8.24928e-09	cg13477354;cg17972213;cg23978968;cg03050965
17	1201370	1201511	141	2	ABR	-21566	6.08064e-10	8.53423e-09	cg02352716;cg04042333
4	150573222	150573223	1	1	MAB21L2	-8700	6.25563e-10	8.74149e-09	cg09571697
7	66148561	66148864	303	2	CRCP	34107	6.3701e-10	8.86274e-09	cg27215752;cg09201467
5	1518063	1519150	1087	3	LPCAT1	5371	6.43685e-10	8.91685e-09	cg26934362;cg16688306;cg05573654
2	9103316	9103373	57	2	MBOAT2	-99531	6.52438e-10	8.99915e-09	cg09134152;cg16152657
1	162405886	162405887	1	1	SH2D1B	6240	6.62575e-10	9.09975e-09	cg25516230
1	24907548	24909246	1698	3	RUNX3	56613	7.05754e-10	9.65134e-09	cg03819515;cg22509179;cg07641746
10	43913785	43913934	149	2	ZNF32	-265155	7.37964e-10	1.00489e-08	cg13199569;cg26099918
12	105333418	105333419	1	1	APPL2	-97335	7.85494e-10	1.06508e-08	cg10623913
11	330871	331092	221	3	IFITM3	-9931	8.10811e-10	1.09477e-08	cg23326607;cg05327844;cg14957089
14	91524119	91524120	1	1	PPP4R3A	-13975	9.11934e-10	1.22613e-08	cg06780383
7	37674799	37674800	1	1	GPR141	-9073	1.03163e-09	1.38126e-08	cg07063908
17	7027544	7028106	562	2	BCL6B	4805	1.05785e-09	1.41046e-08	cg08786079;cg12110155
12	68159615	68159797	182	2	IFNG	41	1.09119e-09	1.44888e-08	cg26227465;cg00848007
16	29112069	29112070	1	1	LAT	127243	1.21833e-09	1.61057e-08	cg11660304
6	90285756	90286927	1171	4	BACH2	10401	1.22303e-09	1.61057e-08	cg14855789;cg26535591;cg21495156;cg01316186
15	70094754	70096009	1255	6	TLE3	2795	1.26375e-09	1.65738e-08	cg13163919;cg26971042;cg14905144;cg09747445;cg13271663;cg19804970
4	6834968	6834969	1	1	KIAA0232	52228	1.27174e-09	1.66105e-08	cg18402315
2	42104781	42105908	1127	3	PKDCC	57324	1.2986e-09	1.68923e-08	cg01630046;cg00484711;cg14071298
12	2499197	2499198	1	1	FKBP4	-295756	1.34476e-09	1.7422e-08	cg18882910
17	49403316	49404130	814	5	PHB	11182	1.36701e-09	1.76388e-08	cg26174351;cg22253251;cg02686770;cg24628462;cg04261630
1	15065811	15065937	126	2	TMEM51	-86658	1.39052e-09	1.78372e-08	cg03538296;cg11157208
9	36144087	36144548	461	3	GLIPR2	7572	1.39353e-09	1.78372e-08	cg23630145;cg26679027;cg06550147
6	159977136	159977490	354	2	IGF2R	8214	1.40405e-09	1.79002e-08	cg16717990;cg03447033
16	81851412	81851413	1	1	PLCG2	72154	1.42931e-09	1.815e-08	cg16100419
6	2436907	2436913	6	2	GMDS	-191218	1.46999e-09	1.85725e-08	cg18740289;cg11792824
10	6492008	6492459	451	2	PRKCQ	88068	1.47585e-09	1.85725e-08	cg06135309;cg25351437
16	28488727	28488728	1	1	APOBR	-5922	1.48439e-09	1.85725e-08	cg02192218
16	11051635	11052749	1114	3	CLEC16A	107704	1.4858e-09	1.85725e-08	cg12114602;cg07922290;cg10468236
15	64847517	64847518	1	1	PLEKHO2	5628	1.51314e-09	1.88406e-08	cg22059717
19	19474636	19474958	322	4	TSSK6	40888	1.5925e-09	1.9752e-08	cg03835123;cg05036454;cg06765237;cg12950069
1	44723353	44724071	718	3	KIF2C	-16108	1.60292e-09	1.98044e-08	cg14658964;cg15605235;cg08037920
2	230925179	230925322	143	3	GPR55	-24	1.74e-09	2.14154e-08	cg17656532;cg16382047;cg26072390
22	28105354	28105570	216	2	PITPNB	-186263	1.8359e-09	2.25091e-08	cg09522226;cg05838101
6	170394062	170394063	1	1	FAM120B	98741	1.84938e-09	2.25879e-08	cg17132691
7	105131098	105131107	9	2	KMT2E	116923	1.95409e-09	2.3776e-08	cg03935228;cg02437464
20	59182970	59182971	1	1	ZNF831	59589	2.00497e-09	2.43027e-08	cg23826478
5	160293844	160294315	471	2	CCNJL	18521	2.05307e-09	2.47918e-08	cg25634767;cg06785339
3	16546267	16546268	1	1	RFTN1	-32561	2.15629e-09	2.58583e-08	cg18574097
19	41349044	41350831	1787	5	TGFB1	3974	2.15755e-09	2.58583e-08	cg26988916;cg09428571;cg15160195;cg16825044;cg15735736
4	1204489	1204690	201	4	SPON2	4373	2.19965e-09	2.62645e-08	cg21380181;cg05821186;cg18406106;cg21987921
10	95441227	95441415	188	3	SORBS1	120057	2.22858e-09	2.6511e-08	cg25097946;cg03190891;cg25421530
1	162420053	162420054	1	1	SH2D1B	-7927	2.26212e-09	2.68104e-08	cg08988558
5	132073658	132073944	286	4	CSF2	11	2.29611e-09	2.71127e-08	cg02196805;cg13103915;cg08686879;cg26369418
1	67226772	67227288	516	3	IL23R	60630	2.32686e-09	2.73749e-08	cg07451522;cg11879266;cg15059060
1	212682733	212682734	1	1	BATF3	17252	2.34469e-09	2.74836e-08	cg08686973
2	203690362	203690363	1	1	CD28	-16186	2.40647e-09	2.81047e-08	cg03532373
17	19973802	19973803	1	1	AKAP10	4035	2.50274e-09	2.8825e-08	cg05421487
10	114499800	114499861	61	2	AFAP1L2	-95345	2.50423e-09	2.8825e-08	cg26144451;cg19996254
20	45306581	45306820	239	6	RBPJL	-151	2.50876e-09	2.8825e-08	cg07534843;cg08654443;cg21835643;cg27227742;cg14921939;cg16837441
2	36528659	36528660	1	1	FEZ2	69532	2.51197e-09	2.8825e-08	cg24325030
2	159202546	159202916	370	2	WDSUB1	83861	2.51318e-09	2.8825e-08	cg03559700;cg23925189
12	109451052	109451626	574	2	KCTD10	26205	2.54599e-09	2.90971e-08	cg07719172;cg22274234
1	91884554	91884873	319	3	TGFBR3	1566	2.59034e-09	2.94986e-08	cg01336162;cg00342358;cg17074704
1	205275265	205275316	51	2	NUAK2	46501	2.64386e-09	3.00013e-08	cg25393376;cg11170025
1	24857667	24857668	1	1	RUNX3	107343	2.72108e-09	3.07684e-08	cg03855983
18	77061426	77061427	1	1	MBP	71343	2.73805e-09	3.08512e-08	cg18455083
11	113868032	113868033	1	1	USP28	7538	2.7621e-09	3.0959e-08	cg02743804
15	85693059	85694053	994	2	KLHL25	101474	2.76787e-09	3.0959e-08	cg07788493;cg16919827
16	81647618	81647619	1	1	PLCG2	-131640	2.78512e-09	3.0959e-08	cg17621960
7	130146028	130146029	1	1	TMEM209	59470	2.78631e-09	3.0959e-08	cg21189154
7	44466845	44466846	1	1	NUDCD3	24035	2.89935e-09	3.21035e-08	cg07026010
6	2916379	2917060	681	3	SERPINB9	-13439	2.92619e-09	3.2289e-08	cg11314419;cg26400543;cg12608475
7	2018067	2018200	133	3	MAD1L1	215110	2.94445e-09	3.23788e-08	cg16676595;cg15225688;cg24858417
19	54572792	54573551	759	3	LILRA2	-180	2.9751e-09	3.26038e-08	cg03405155;cg16893868;cg19486673
15	99508165	99508295	130	3	MEF2A	-57857	3.00428e-09	3.28112e-08	cg16214653;cg25885684;cg01229787
9	132978552	132978605	53	2	GFI1B	33027	3.06779e-09	3.33415e-08	cg04081928;cg00629585
2	238185018	238185019	1	1	ILKAP	18711	3.07367e-09	3.33415e-08	cg10263304
3	196629986	196629987	1	1	NRROS	-9700	3.11417e-09	3.36668e-08	cg27387307
16	124311	124312	1	1	NPRL3	14549	3.12501e-09	3.36702e-08	cg24356707
6	513296	513297	1	1	IRF4	121557	3.13742e-09	3.36904e-08	cg15703314
11	36400892	36401065	173	4	PRR5L	24973	3.21103e-09	3.43655e-08	cg08943494;cg00220721;cg22117805;cg18520238
7	37377435	37377436	1	1	ELMO1	71814	3.22726e-09	3.44241e-08	cg10693631
13	114260988	114261774	786	3	UPF3A	-20203	3.25061e-09	3.45579e-08	cg13211916;cg00926889;cg14412159
1	62450341	62450342	1	1	USP1	13686	3.27346e-09	3.46857e-08	cg22394014
10	124728489	124728535	46	2	FAM53B	15538	3.29297e-09	3.47773e-08	cg15800327;cg06727980
1	178376074	178376075	1	1	CLEC20A	120865	3.30431e-09	3.47822e-08	cg19261633
8	134619924	134619925	1	1	ZFAT	93114	3.36274e-09	3.52812e-08	cg22466595
2	241871481	241871945	464	3	RTP5	1984	3.37453e-09	3.52892e-08	cg24231380;cg02162605;cg27217350
10	11204648	11204800	152	3	CELF2	186794	3.47566e-09	3.62284e-08	cg03731458;cg13707005;cg00101457
1	41682138	41682139	1	1	EDN2	-197467	3.58759e-09	3.69432e-08	cg08867705
7	7237298	7237376	78	2	C1GALT1	54722	3.59132e-09	3.69432e-08	cg15034150;cg10055950
1	33272611	33273171	560	2	ZNF362	16318	3.60248e-09	3.69432e-08	cg15436480;cg03393802
12	123114836	123115590	754	3	PITPNM2	-4785	3.60442e-09	3.69432e-08	cg07250238;cg19515108;cg20286726
22	37140115	37140830	715	3	IL2RB	9518	3.6119e-09	3.69432e-08	cg14234421;cg18060391;cg22327543
7	3168085	3169160	1075	3	CARD11	-124677	3.61351e-09	3.69432e-08	cg04519626;cg16594958;cg02944312
16	81442912	81443126	214	2	CMIP	-2151	3.75212e-09	3.82382e-08	cg05438719;cg17868815
8	66456376	66456377	1	1	ADHFE1	23890	3.80559e-09	3.85548e-08	cg03103270
2	191206475	191206797	322	2	MYO1B	-38753	3.80728e-09	3.85548e-08	cg24362950;cg02815729
8	79766447	79767079	632	6	HEY1	1094	3.86522e-09	3.90179e-08	cg25910355;cg23057870;cg18073545;cg19673337;cg17995652;cg03301084
5	16614971	16615910	939	5	RETREG1	1618	3.88734e-09	3.91179e-08	cg04851848;cg22728178;cg15529432;cg20376277;cg00819078
12	109494439	109494440	1	1	UBE3B	16797	4.02814e-09	4.04077e-08	cg13156682
17	8985495	8985577	82	2	PIK3R5	-19824	4.04559e-09	4.04559e-08	cg20184499;cg21110915
3	56776291	56776775	484	4	FAM208A	-93516	4.07616e-09	4.06346e-08	cg13068706;cg15012214;cg06426792;cg14633892
10	96677680	96677681	1	1	PIK3AP1	42834	4.13289e-09	4.10722e-08	cg19989287
19	35907245	35907246	1	1	TYROBP	1050	4.163e-09	4.12434e-08	cg01446605
1	66333578	66333736	158	2	SGIP1	-200625	4.25181e-09	4.19932e-08	cg23045908;cg01599770
20	48638644	48638716	72	2	PREX1	189203	4.317e-09	4.25058e-08	cg02912498;cg12155188
3	50429881	50429882	1	1	TMEM115	-70271	4.36383e-09	4.28352e-08	cg20540694
17	13568887	13568888	1	1	HS3ST3A1	33040	4.41928e-09	4.32468e-08	cg03741118
14	91047696	91047697	1	1	RPS6KA5	12912	4.49358e-09	4.38398e-08	cg15935400
19	40145031	40145100	69	2	MAP3K10	-46679	4.52644e-09	4.40261e-08	cg01276041;cg21455102
10	124642275	124642336	61	3	FAM53B	101745	4.59967e-09	4.46029e-08	cg16404170;cg07081759;cg26508444
19	19421452	19421513	61	2	GATAD2A	-6045	5.18587e-09	5.01353e-08	cg05251703;cg08530578
11	2300724	2301287	563	8	C11orf21	908	5.27527e-09	5.083e-08	cg05509777;cg25961099;cg21027517;cg11525052;cg13592872;cg09114153;cg01211906;cg01612681
2	193255	193393	138	2	SH3YL1	70741	5.2895e-09	5.083e-08	cg18672716;cg14384416
6	111741835	111741836	1	1	FYN	131617	5.33661e-09	5.11292e-08	cg22166025
17	1193331	1193411	80	2	ABR	-13497	5.36501e-09	5.12479e-08	cg17211761;cg10243855
7	77348430	77348431	1	1	GSAP	67970	5.53417e-09	5.27063e-08	cg09304968
20	32565197	32566450	1253	3	NOL4L	19067	5.72588e-09	5.43703e-08	cg17428560;cg13445575;cg21282529
7	22402335	22402336	1	1	RAPGEF5	-45421	5.78296e-09	5.47499e-08	cg22690561
1	16123908	16123909	1	1	EPHA2	32179	6.10543e-09	5.76324e-08	cg03270919
14	51930511	51930512	1	1	C14orf166	-58964	6.13672e-09	5.77574e-08	cg12768945
18	75261453	75261454	1	1	TSHZ1	49924	6.23635e-09	5.84107e-08	cg17891146
3	143167822	143167823	1	1	CHST2	48491	6.24265e-09	5.84107e-08	cg08527573
20	48739626	48739629	3	2	PREX1	88256	6.4571e-09	6.02411e-08	cg09568833;cg12595444
15	25802351	25802506	155	2	ATP10A	60780	6.60868e-09	6.14761e-08	cg11557546;cg15531450
11	4057581	4058326	745	3	RRM1	-36856	6.67067e-09	6.18729e-08	cg05756986;cg13782615;cg16693243
22	26542970	26543824	854	2	TFIP11	-30892	6.81314e-09	6.30117e-08	cg25355755;cg09856467
1	221780336	221780337	1	1	DUSP10	-38160	6.83737e-09	6.30535e-08	cg14600648
19	7994149	7994150	1	1	ELAVL1	11459	6.95415e-09	6.39462e-08	cg01646042
3	4738820	4740093	1273	3	BHLHE40	-239660	7.13328e-09	6.54054e-08	cg26609239;cg18272286;cg11036343
12	55933252	55933433	181	2	DGKA	2370	7.34145e-09	6.71218e-08	cg23394259;cg15354065
14	101257253	101257254	1	1	DIO3	-304098	7.51899e-09	6.85492e-08	cg15464689
16	57588992	57589648	656	2	ADGRG1	-30678	7.62249e-09	6.92953e-08	cg07262653;cg16871328
16	89341839	89342159	320	4	ZNF778	124296	7.74066e-09	7.01703e-08	cg27513667;cg01107178;cg03517226;cg06778024
14	22422335	22422392	57	2	DAD1	166906	7.77635e-09	7.02947e-08	cg02114747;cg15852141
19	18490917	18490918	1	1	ELL	31210	7.80779e-09	7.038e-08	cg00394062
14	95515351	95515352	1	1	GLRX5	-19242	8.60633e-09	7.73603e-08	cg20835863
5	139665715	139666615	900	2	CXXC5	17873	8.65863e-09	7.76123e-08	cg13707793;cg00906476
10	110857802	110858132	330	2	PDCD4	-13840	8.68995e-09	7.76755e-08	cg15053404;cg25045258
13	109212886	109212891	5	2	IRS2	573680	8.7459e-09	7.79578e-08	cg22558105;cg05037299
2	165777943	165777944	1	1	GALNT3	16739	8.89756e-09	7.8923e-08	cg15343463
1	91556038	91556039	1	1	CDC7	54930	8.9035e-09	7.8923e-08	cg14270401
7	132429886	132429887	1	1	PLXNA4	147415	8.96384e-09	7.92384e-08	cg05374531
11	78192570	78192571	1	1	USP35	3663	9.10354e-09	8.02516e-08	cg21167761
1	162548291	162548368	77	2	UAP1	-13177	9.14716e-09	8.04146e-08	cg14291183;cg22263514
1	228765639	228765876	237	2	RHOU	30680	9.37504e-09	8.21922e-08	cg13782346;cg14582770
6	116090326	116090327	1	1	NT5DC1	-10523	9.48399e-09	8.29201e-08	cg08789486
21	42389127	42389458	331	6	TMPRSS3	7554	9.57064e-09	8.34498e-08	cg18656873;cg05988523;cg01513441;cg19408180;cg04537185;cg25385366
11	66237701	66237702	1	1	KLC2	-19593	1.01735e-08	8.84652e-08	cg06772829
1	27233331	27234309	978	3	WDTC1	-696	1.02821e-08	8.91676e-08	cg03059896;cg26060536;cg16740167
16	31064037	31064226	189	2	ZNF668	924	1.0348e-08	8.94961e-08	cg09061454;cg11824827
2	68738195	68738196	1	1	ARHGAP25	3360	1.04559e-08	9.01853e-08	cg16159940
7	102164130	102164632	502	2	SH2B2	-120774	1.05325e-08	9.0602e-08	cg23328493;cg10141789
17	67491345	67491984	639	3	PITPNC1	113509	1.06172e-08	9.10861e-08	cg22731412;cg05059607;cg02018291
20	36628394	36628395	1	1	SLA2	17822	1.10338e-08	9.44066e-08	cg15833511
17	77390222	77390223	1	1	2025-09-09	108812	1.11705e-08	9.53216e-08	cg07193047
10	110850326	110851200	874	3	PDCD4	-21044	1.12749e-08	9.59565e-08	cg17619701;cg03736473;cg06563616
3	27719240	27720186	946	4	EOMES	2599	1.15271e-08	9.77186e-08	cg26322816;cg20235075;cg20739013;cg06748434
8	133770975	133771371	396	3	ST3GAL1	-199248	1.15512e-08	9.77186e-08	cg00025526;cg27034395;cg27610794
9	259839	259840	1	1	DOCK8	44974	1.15736e-08	9.77186e-08	cg07212815
14	22456666	22456667	1	1	DAD1	132603	1.1785e-08	9.92422e-08	cg08234149
4	56648660	56648661	1	1	HOPX	33046	1.23946e-08	1.04102e-07	cg06202778
7	105910430	105910903	473	2	ATXN7L1	-34062	1.25073e-08	1.04773e-07	cg02236157;cg23873681
16	88921765	88921932	167	3	PABPN1L	-55230	1.30598e-08	1.09116e-07	cg09141835;cg04910877;cg04760708
1	244155140	244155706	566	3	ZBTB18	104140	1.36281e-08	1.13568e-07	cg15393025;cg03688685;cg25466396
19	19069392	19069393	1	1	SLC25A42	5393	1.36864e-08	1.13618e-07	cg01668287
2	8425850	8425851	1	1	ID2	-252995	1.37097e-08	1.13618e-07	cg23344769
8	117982323	117982324	1	1	EXT1	129530	1.37407e-08	1.13618e-07	cg20039163
22	38268958	38268959	1	1	TMEM184B	4076	1.3816e-08	1.13947e-07	cg15789789
6	166509451	166509519	68	2	MPC1	-126487	1.38616e-08	1.14028e-07	cg09089341;cg23804785
2	235710800	235711104	304	3	AGAP1	216845	1.44915e-08	1.1864e-07	cg15002250;cg14460503;cg27309098
11	102450642	102451397	755	4	TMEM123	2025	1.45308e-08	1.1864e-07	cg01237738;cg11459681;cg21819053;cg25187871
10	114337821	114337822	1	1	AFAP1L2	66664	1.45334e-08	1.1864e-07	cg04784635
12	22409320	22410814	1494	4	ST8SIA1	-75353	1.45865e-08	1.18771e-07	cg15643078;cg21039331;cg14300707;cg07755766
11	130389712	130389713	1	1	ADAMTS8	39281	1.48894e-08	1.20929e-07	cg05579422
19	35928596	35928597	1	1	LRFN3	-6954	1.50276e-08	1.21743e-07	cg05084349
16	27463486	27464960	1474	4	IL21R	62061	1.50765e-08	1.2183e-07	cg07174453;cg14987298;cg08600620;cg04125962
10	71766859	71767478	619	2	VSIR	6330	1.53216e-08	1.23499e-07	cg02250581;cg24818585
2	231050531	231051126	595	3	PSMD1	-6036	1.55136e-08	1.24733e-07	cg13063157;cg27487370;cg19030091
21	44626265	44626321	56	2	KRTAP10-9	-830	1.58082e-08	1.26782e-07	cg24640676;cg13360722
6	90402108	90402591	483	2	BACH2	-105607	1.59054e-08	1.27017e-07	cg21254244;cg08009901
1	23896761	23896762	1	1	CNR2	16601	1.59168e-08	1.27017e-07	cg01586797
16	31244243	31244244	1	1	ITGAM	-15751	1.60479e-08	1.27744e-07	cg10660980
1	54481244	54481657	413	2	ACOT11	-66778	1.63057e-08	1.29475e-07	cg04158878;cg22156046
5	139657019	139657738	719	2	CXXC5	9086	1.67242e-08	1.32469e-07	cg16360310;cg03992638
12	108690122	108690123	1	1	CORO1C	12876	1.7446e-08	1.37845e-07	cg23749353
5	177327985	177328392	407	3	MXD3	-15879	1.75679e-08	1.3818e-07	cg12391755;cg17745339;cg23222488
14	99262601	99262944	343	3	BCL11B	8456	1.75748e-08	1.3818e-07	cg25790164;cg05768367;cg05545167
18	22408329	22408330	1	1	CTAGE1	9586	1.76242e-08	1.38229e-07	cg11407363
1	15412235	15412787	552	3	EFHD2	2616	1.81533e-08	1.42031e-07	cg27333269;cg23945334;cg25978218
16	23848967	23848968	1	1	PRKCB	12943	1.83351e-08	1.43103e-07	cg25002480
7	129536172	129536501	329	3	NRF1	-93742	1.86544e-08	1.45241e-07	cg25364505;cg01232250;cg23899195
1	107649146	107649147	1	1	VAV3	315998	1.88046e-08	1.46055e-07	cg19103456
11	17507299	17507300	1	1	ABCC8	-30454	1.92334e-08	1.49024e-07	cg13233827
2	7748812	7749288	476	2	RNF144A	831658	1.92866e-08	1.49075e-07	cg15499393;cg10656756
5	139481224	139481656	432	3	TMEM173	1350	1.94083e-08	1.49655e-07	cg23518762;cg22631913;cg04232128
9	124871264	124872124	860	3	ARPC5L	9564	2.06892e-08	1.59148e-07	cg03081068;cg25597434;cg03398785
1	157700690	157701035	345	3	FCRL3	-124	2.0828e-08	1.59831e-07	cg08786003;cg01045635;cg15602298
21	37446634	37446635	1	1	DYRK1A	26334	2.09296e-08	1.60226e-07	cg05426441
8	47735020	47736312	1292	4	CEBPD	3420	2.09888e-08	1.60296e-07	cg19414630;cg24163242;cg02049210;cg25801976
16	56299382	56300451	1069	4	GNAO1	108133	2.18035e-08	1.66122e-07	cg25983056;cg00091513;cg21121742;cg07468305
2	241257002	241258561	1559	4	HDLBP	15105	2.19387e-08	1.66755e-07	cg13189652;cg07397547;cg17868687;cg12768599
8	124717024	124717025	1	1	MTSS1	11249	2.248e-08	1.70465e-07	cg22990505
11	114160397	114161095	698	2	NNMT	-97085	2.28654e-08	1.7292e-07	cg22130673;cg25009965
1	32627317	32627318	1	1	ZBTB8OS	23267	2.2912e-08	1.7292e-07	cg25837094
16	83928431	83928432	1	1	ENSG00000260300	20299	2.34237e-08	1.76367e-07	cg04528720
2	102433054	102433055	1	1	IL18RAP	14365	2.41543e-08	1.81441e-07	cg01214376
11	119697050	119697154	104	2	NECTIN1	31982	2.46365e-08	1.84629e-07	cg13010209;cg08306303
4	39764224	39764225	1	1	UBE2K	66180	2.4827e-08	1.85622e-07	cg25554716
2	238290176	238290901	725	3	PER2	-1929	2.52157e-08	1.88089e-07	cg09128059;cg14055421;cg10780517
10	70603109	70603516	407	3	PRF1	-537	2.53306e-08	1.88507e-07	cg18352710;cg07753480;cg15293582
19	47539664	47539665	1	1	ZNF541	16192	2.54101e-08	1.8866e-07	cg20826328
5	57316908	57316909	1	1	GPBP1	142960	2.56366e-08	1.89901e-07	cg27398117
8	123103710	123103711	1	1	TBC1D31	31030	2.59657e-08	1.91701e-07	cg11613272
5	142952474	142952475	1	1	ARHGAP26	182090	2.60525e-08	1.91701e-07	cg15567884
6	79605208	79605209	1	1	SH3BGRL2	-26075	2.60594e-08	1.91701e-07	cg25315567
2	176781992	176781993	1	1	HNRNPA3	-430571	2.6257e-08	1.92712e-07	cg18954480
5	91443928	91443929	1	1	ARRDC3	-60569	2.68223e-08	1.9641e-07	cg14925687
1	64891235	64891296	61	2	JAK1	75239	2.78992e-08	2.0383e-07	cg04737115;cg09509075
7	129600234	129600235	1	1	NRF1	-29844	2.80075e-08	2.04042e-07	cg24320290
8	65942484	65942485	1	1	DNAJC5B	-79076	2.80558e-08	2.04042e-07	cg03286826
6	26225760	26226028	268	3	HIST1H3E	1695	2.81621e-08	2.0435e-07	cg05353884;cg11960708;cg14422085
2	8313015	8313399	384	3	ID2	-365638	2.82807e-08	2.04747e-07	cg11358199;cg03882250;cg08676970
8	102117135	102117142	7	2	NCALD	7769	2.86975e-08	2.07296e-07	cg12855331;cg18304186
1	212132290	212132291	1	1	DTL	96713	2.89161e-08	2.08404e-07	cg07701004
7	151704855	151704937	82	3	PRKAG2	172229	2.95185e-08	2.12268e-07	cg24271718;cg11819198;cg15661715
11	57463034	57463035	1	1	RTN4RL2	2485	3.0126e-08	2.16151e-07	cg01557260
6	52320539	52320540	1	1	MCM3	-35658	3.06609e-08	2.19496e-07	cg24169118
10	62761412	62761413	1	1	ADO	-43445	3.14368e-08	2.24549e-07	cg11205800
20	32856221	32856977	756	3	EFCAB8	-2324	3.16505e-08	2.25571e-07	cg26906795;cg14041727;cg14520939
7	1943867	1944349	482	3	ELFN1	255989	3.17961e-08	2.26106e-07	cg11001739;cg21180201;cg17545141
6	158488419	158488423	4	2	TMEM181	-48015	3.25731e-08	2.31117e-07	cg19556284;cg02209237
5	34043375	34045234	1859	9	C1QTNF3	-472	3.26546e-08	2.31183e-07	cg06899549;cg13481413;cg18752880;cg23051392;cg24699745;cg12980354;cg20713525;cg22783643;cg26509650
8	102657108	102657878	770	4	KLF10	-1591	3.3163e-08	2.34264e-07	cg15398363;cg03219159;cg08693224;cg25338563
3	112975019	112975215	196	3	CD200R1	5	3.41013e-08	2.40362e-07	cg26754426;cg04070847;cg17638468
2	68734362	68735299	937	7	ARHGAP25	-5	3.42716e-08	2.41031e-07	cg15258980;cg13575601;cg25887844;cg09721047;cg15477363;cg09493223;cg22553423
4	7973675	7973910	235	2	AFAP1	-33866	3.48383e-08	2.44479e-07	cg26569649;cg26031327
18	79397985	79398203	218	4	NFATC1	1869	3.49619e-08	2.44778e-07	cg05249683;cg16848717;cg13608166;cg02643815
10	13107801	13107802	1	1	OPTN	7628	3.50339e-08	2.44778e-07	cg17242803
3	46933474	46933475	1	1	NBEAL2	-46209	3.58797e-08	2.49835e-07	cg06240200
4	970179	970223	44	2	DGKQ	3355	3.59137e-08	2.49835e-07	cg12226453;cg18973586
7	116221765	116222594	829	3	TES	11686	3.60092e-08	2.49955e-07	cg07661102;cg21083093;cg16087541
2	8315927	8315928	1	1	ID2	-362918	3.67401e-08	2.54078e-07	cg00365642
14	24610150	24610151	1	1	GZMH	-492	3.67619e-08	2.54078e-07	cg02150910
8	73868347	73868348	1	1	ENSG00000258677	10507	3.6962e-08	2.54728e-07	cg07420867
4	158783140	158783141	1	1	FNIP2	14002	3.70151e-08	2.54728e-07	cg18095824
20	873039	873040	1	1	FAM110A	39262	3.85372e-08	2.64633e-07	cg22294864
22	26628779	26628780	1	1	CRYBA4	6815	3.89497e-08	2.66893e-07	cg23467826
17	47741908	47741909	1	1	TBX21	8664	3.94428e-08	2.69694e-07	cg12996520
1	10911340	10911889	549	3	TARDBP	-100786	3.96012e-08	2.702e-07	cg24585833;cg10246568;cg12147612
12	123119990	123120943	953	3	PITPNM2	-10038	4.01394e-08	2.73289e-07	cg23304747;cg11738258;cg00410951
4	1949150	1949151	1	1	NSD2	56305	4.14764e-08	2.81793e-07	cg23450578
8	102106506	102106507	1	1	NCALD	18401	4.16079e-08	2.82088e-07	cg05886480
12	108338035	108338036	1	1	CMKLR1	1282	4.24774e-08	2.87374e-07	cg05117620
10	8059549	8060247	698	3	GATA3	5205	4.3208e-08	2.917e-07	cg17489908;cg04492228;cg03669298
1	145714927	145714928	1	1	PDZK1	-7527	4.33794e-08	2.91843e-07	cg05414815
5	79561004	79561678	674	3	HOMER1	-47124	4.34117e-08	2.91843e-07	cg18300555;cg07900372;cg04499931
17	46264387	46264388	1	1	LRRC37A	-30744	4.36222e-08	2.92644e-07	cg08670715
6	42781332	42781483	151	2	TBCC	-35311	4.46476e-08	2.98896e-07	cg26931661;cg08300793
22	20403069	20403785	716	2	ZNF74	9312	4.48689e-08	2.9975e-07	cg00200189;cg07646250
19	49325392	49325410	18	3	SLC6A16	-176	4.53743e-08	3.02495e-07	cg17981236;cg06237487;cg24188017
2	12064308	12064309	1	1	LPIN1	386713	4.62567e-08	3.07737e-07	cg24727967
13	102650622	102650623	1	1	METTL21C	43882	4.73771e-08	3.14536e-07	cg10840227
6	109453534	109453811	277	2	MICAL1	12296	4.78853e-08	3.17253e-07	cg14026109;cg26517262
8	123139596	123139597	1	1	FAM83A	-39451	5.15727e-08	3.40344e-07	cg14279167
12	122471281	122471282	1	1	ZCCHC8	29792	5.15835e-08	3.40344e-07	cg15180795
2	241609220	241609221	1	1	THAP4	28229	5.20631e-08	3.42135e-07	cg09405340
20	48805406	48805407	1	1	PREX1	22477	5.20978e-08	3.42135e-07	cg13554231
1	27113971	27114230	259	3	SLC9A1	40810	5.21756e-08	3.42135e-07	cg13300580;cg17820878;cg25130381
1	167601473	167601653	180	2	RCSD1	-28530	5.28943e-08	3.45924e-07	cg27284693;cg14733053
1	184427169	184427170	1	1	C1orf21	40111	5.29696e-08	3.45924e-07	cg21777154
19	13887071	13887500	429	2	NANOS3	10038	5.35227e-08	3.48824e-07	cg15823649;cg18234261
4	76424694	76424695	1	1	SHROOM3	-10406	5.44682e-08	3.54265e-07	cg01504248
8	66449809	66449810	1	1	ADHFE1	17323	5.58444e-08	3.62479e-07	cg08101300
6	15952454	15952455	1	1	MYLIP	-176671	5.75643e-08	3.72886e-07	cg07593542
3	46879089	46879090	1	1	PTH1R	-4268	5.92605e-08	3.83098e-07	cg23567793
10	8096014	8096095	81	2	GATA3	41361	6.06013e-08	3.90976e-07	cg00797058;cg01263407
18	48947202	48947694	492	2	SMAD7	3263	6.0767e-08	3.91256e-07	cg11645306;cg21718735
14	105485266	105485714	448	3	CRIP1	-827	6.23057e-08	4.00358e-07	cg10699382;cg14559083;cg26801125
1	53183545	53183546	1	1	CPT2	-12884	6.25702e-08	4.01252e-07	cg03601886
17	47830393	47830394	1	1	MRPL10	-720	6.34647e-08	4.06174e-07	cg12380854
3	143301398	143301399	1	1	CHST2	182067	6.53675e-08	4.17517e-07	cg12141898
16	24821762	24821763	1	1	SLC5A11	-24079	6.55834e-08	4.18061e-07	cg06037603
18	45725579	45725652	73	2	SLC14A1	-1110	6.67123e-08	4.24412e-07	cg10073690;cg25530583
20	20208015	20208168	153	2	CRNKL1	-152045	6.74712e-08	4.28389e-07	cg10614370;cg14480426
12	96241952	96243250	1298	4	ELK3	48219	6.79685e-08	4.30691e-07	cg26340867;cg03247247;cg25204718;cg07668757
14	95138709	95138710	1	1	DICER1	19301	6.84305e-08	4.32383e-07	cg07843309
12	96209134	96209135	1	1	ELK3	14752	6.85679e-08	4.32383e-07	cg12716601
5	102867366	102868030	664	2	PAM	1688	6.86408e-08	4.32383e-07	cg13893448;cg12183978
19	17065407	17065510	103	2	HAUS8	10155	6.92868e-08	4.35595e-07	cg04843855;cg19091575
6	16488115	16488501	386	3	GMPR	249728	6.9511e-08	4.36147e-07	cg04998423;cg27356587;cg18029381
5	132664298	132664353	55	3	IL13	6152	7.04413e-08	4.4112e-07	cg20351582;cg23838190;cg27555880
12	2504281	2504330	49	3	FKBP4	-290648	7.06168e-08	4.41355e-07	cg21991803;cg08722541;cg09068718
4	104897424	104897425	1	1	TET2	-248869	7.07718e-08	4.41461e-07	cg10488532
2	148501801	148501802	1	1	EPC2	-143183	7.11067e-08	4.42352e-07	cg13908074
20	38866450	38866451	1	1	FAM83D	-59976	7.11911e-08	4.42352e-07	cg10332597
12	10385668	10385669	1	1	KLRK1	4350	7.13468e-08	4.42461e-07	cg17483598
1	244050313	244050584	271	3	ZBTB18	-835	7.18773e-08	4.44889e-07	cg15896892;cg12869659;cg19698993
13	97302885	97302886	1	1	MBNL2	80589	7.37124e-08	4.55366e-07	cg08244802
13	97239036	97239037	1	1	MBNL2	16740	7.42955e-08	4.58084e-07	cg07793372
14	99462389	99462390	1	1	SETD3	18490	7.53097e-08	4.63444e-07	cg15345396
14	59336881	59336882	1	1	DAAM1	73426	7.57785e-08	4.64868e-07	cg01177851
20	63322448	63322906	458	4	COL20A1	29491	7.58316e-08	4.64868e-07	cg02797871;cg10922264;cg09947261;cg13308187
1	158778446	158778642	196	2	OR6N2	2660	7.62101e-08	4.66295e-07	cg23101171;cg22772916
2	24621980	24621981	1	1	NCOA1	130048	7.73844e-08	4.72577e-07	cg18546155
6	35601693	35602796	1103	3	TULP1	-89306	7.80433e-08	4.75692e-07	cg13344434;cg07633853;cg14284211
20	47493307	47493650	343	2	NCOA3	-8449	7.8535e-08	4.77265e-07	cg06398873;cg15102060
7	139650657	139651516	859	2	HIPK2	126632	7.85995e-08	4.77265e-07	cg12711889;cg22140834
9	123302783	123305020	2237	6	CRB2	-52359	7.89514e-08	4.78493e-07	cg10269948;cg07027776;cg08454275;cg17016112;cg18705895;cg01124294
6	158718132	158718133	1	1	SYTL3	68118	7.92214e-08	4.79222e-07	cg09966797
6	5516262	5516263	1	1	FARS2	255218	8.08138e-08	4.87933e-07	cg21650076
2	74017324	74017325	1	1	TET3	30920	8.13747e-08	4.90394e-07	cg09027658
5	140131484	140132000	516	2	IGIP	5807	8.19383e-08	4.92862e-07	cg02511590;cg16210842
7	940006	940007	1	1	ADAP1	15401	8.28038e-08	4.97134e-07	cg21619637
11	36385149	36385512	363	2	PRR5L	9325	8.38711e-08	5.02599e-07	cg20793664;cg22557777
9	105151872	105151873	1	1	SLC44A1	-92750	8.52763e-08	5.10064e-07	cg19136299
4	169175301	169175302	1	1	SH3RF1	95804	8.55474e-08	5.10731e-07	cg04128997
16	31185062	31185447	385	4	FUS	5144	8.58343e-08	5.11489e-07	cg03489166;cg10337966;cg26347982;cg26794206
16	89656008	89656009	1	1	SPATA33	-1796	8.99445e-08	5.34986e-07	cg00355690
7	1972078	1972152	74	2	MAD1L1	261128	9.02744e-08	5.35952e-07	cg13691901;cg05780020
19	12745702	12745703	1	1	BEST2	-6000	9.2346e-08	5.47236e-07	cg10561735
2	121479191	121479192	1	1	CLASP1	170285	9.26017e-08	5.47736e-07	cg09308077
5	143434749	143435262	513	3	NR3C1	-31316	9.43924e-08	5.57298e-07	cg03906910;cg23776787;cg08818984
5	61344311	61344312	1	1	ZSWIM6	12038	9.77077e-08	5.7581e-07	cg25386954
5	142686482	142686500	18	2	FGF1	11579	9.80818e-08	5.76952e-07	cg06381031;cg06399118
17	40510563	40510564	1	1	TNS4	-8966	9.89506e-08	5.80994e-07	cg06786600
3	171901809	171901827	18	2	TMEM212	58469	1.0187e-07	5.97043e-07	cg21365733;cg23001647
2	99762929	99762930	1	1	REV1	-272894	1.02314e-07	5.98545e-07	cg12301981
3	14274040	14274041	1	1	XPC	-95257	1.02696e-07	5.99686e-07	cg11368392
10	46019957	46020119	162	3	NCOA4	10569	1.05716e-07	6.15221e-07	cg12929208;cg16814786;cg06098215
19	5074746	5076021	1275	3	KDM4B	106262	1.05741e-07	6.15221e-07	cg14898366;cg17933295;cg07584494
1	1614318	1614438	120	3	MIB2	-1065	1.06493e-07	6.1847e-07	cg01229567;cg13897348;cg19246761
20	32569795	32570246	451	2	NOL4L	14870	1.07282e-07	6.21924e-07	cg14849447;cg11504793
1	109623762	109624042	280	5	AMPD2	3248	1.08285e-07	6.26603e-07	cg27565899;cg12447688;cg20253872;cg08658282;cg16140253
15	90819125	90819943	818	2	FURIN	-53344	1.08984e-07	6.29509e-07	cg20572606;cg10533599
22	21763277	21764015	738	2	YPEL1	-27812	1.09963e-07	6.34024e-07	cg11335969;cg08290207
1	3531709	3531718	9	2	ARHGEF16	77287	1.1023e-07	6.34419e-07	cg09686010;cg09073508
12	108334190	108334656	466	2	CMKLR1	4894	1.10908e-07	6.37174e-07	cg20169450;cg18546165
5	124957323	124957324	1	1	ZNF608	-211898	1.11414e-07	6.38935e-07	cg14316320
6	110140879	110140880	1	1	WASF1	39125	1.11949e-07	6.40853e-07	cg08921063
13	40188122	40188332	210	4	FOXO1	478370	1.13178e-07	6.4673e-07	cg06329392;cg19627549;cg22488891;cg21845390
6	108668273	108668311	38	2	FOXO3	107426	1.13894e-07	6.49661e-07	cg15155645;cg12157735
19	646590	647289	699	3	FGF22	7044	1.14407e-07	6.51429e-07	cg18698382;cg10107671;cg01936942
14	71395194	71395195	1	1	SIPA1L1	-134131	1.14824e-07	6.5264e-07	cg20310415
17	82209294	82209295	1	1	CCDC57	3519	1.15162e-07	6.53401e-07	cg13240704
14	92553849	92553850	1	1	RIN3	40075	1.16703e-07	6.60973e-07	cg04718702
11	114076313	114076481	168	3	ZBTB16	16804	1.1693e-07	6.61089e-07	cg16246188;cg22768358;cg06665913
3	66312259	66312260	1	1	SLC25A26	178649	1.17736e-07	6.63721e-07	cg24458251
7	131238371	131238795	424	2	MKLN1	-89277	1.17887e-07	6.63721e-07	cg20851259;cg16770881
21	37236299	37236300	1	1	DSCR3	31233	1.18018e-07	6.63721e-07	cg25846372
4	4269647	4270753	1106	3	LYAR	19969	1.20923e-07	6.78866e-07	cg14134658;cg02540498;cg22700120
12	4156431	4156432	1	1	CCND2	-117341	1.21579e-07	6.81353e-07	cg09473208
13	114105946	114106627	681	4	RASA3	26325	1.22874e-07	6.87408e-07	cg04341097;cg17804886;cg13121938;cg16986571
17	49758712	49758760	48	2	KAT7	-29819	1.24734e-07	6.96592e-07	cg08505450;cg19957386
5	74889983	74889984	1	1	FAM169A	-23145	1.2689e-07	7.06829e-07	cg04312229
9	136539680	136539734	54	2	NOTCH1	6155	1.27063e-07	7.06829e-07	cg01795081;cg00151661
14	61367422	61367423	1	1	PRKCH	45705	1.27229e-07	7.06829e-07	cg04284035
1	22786160	22786161	1	1	EPHB2	75195	1.2941e-07	7.17696e-07	cg04233054
19	4652091	4652537	446	4	TNFAIP8L1	12297	1.31977e-07	7.30671e-07	cg22521333;cg06396324;cg03032253;cg22754389
5	67793161	67793184	23	3	PIK3R1	-422548	1.34096e-07	7.4112e-07	cg16451803;cg19080233;cg11790417
17	1645586	1645814	228	4	SCARF1	47	1.3513e-07	7.45542e-07	cg00869668;cg12485428;cg13937155;cg08677655
12	11765996	11766652	656	2	ETV6	116470	1.35983e-07	7.48961e-07	cg27348152;cg21425173
5	170312620	170313795	1175	5	LCP2	-14980	1.37522e-07	7.54675e-07	cg02139965;cg08091949;cg26441038;cg22983257;cg26373662
7	43642995	43643071	76	2	COA1	7263	1.37543e-07	7.54675e-07	cg13107908;cg24806646
17	64988587	64988588	1	1	GNA13	68252	1.37728e-07	7.54675e-07	cg18785042
22	24844685	24845644	959	2	SGSM1	38845	1.39576e-07	7.63495e-07	cg20727729;cg23338618
20	45945631	45946208	577	3	PCIF1	11291	1.39852e-07	7.63695e-07	cg17986701;cg00981651;cg00125455
22	38147934	38147935	1	1	PLA2G6	33868	1.40428e-07	7.65534e-07	cg21796654
6	83072416	83072417	1	1	DOPEY1	4750	1.40936e-07	7.67001e-07	cg11043485
11	57424191	57424778	587	2	SLC43A3	2637	1.41674e-07	7.69707e-07	cg22897715;cg22257336
16	88936757	88936827	70	2	CBFA2T3	40412	1.42816e-07	7.74594e-07	cg00762678;cg02187822
1	66340191	66340192	1	1	SGIP1	-194091	1.43502e-07	7.77e-07	cg10883827
3	4748676	4749106	430	3	BHLHE40	-230225	1.46779e-07	7.93398e-07	cg07897699;cg00579751;cg03151905
2	64141775	64141776	1	1	PELI1	2679	1.47291e-07	7.94826e-07	cg11727482
11	33891639	33892039	400	2	LMO2	450	1.4795e-07	7.97037e-07	cg15356966;cg12004276
3	187029568	187029569	1	1	ST6GAL1	99083	1.50456e-07	8.09177e-07	cg15610170
7	29035638	29035639	1	1	TRIL	-77346	1.5072e-07	8.09234e-07	cg14891427
1	227815700	227817266	1566	6	PRSS38	790	1.51274e-07	8.10849e-07	cg12664402;cg05595142;cg20342082;cg06312477;cg04394737;cg14653225
7	100887156	100887993	837	3	UFSP1	2144	1.58749e-07	8.49495e-07	cg24025716;cg20459379;cg21631612
11	9015000	9015520	520	2	NRIP3	-11211	1.60643e-07	8.5819e-07	cg01813254;cg11286908
16	4640630	4641997	1367	5	MGRN1	16523	1.62094e-07	8.645e-07	cg11076544;cg16250093;cg20910830;cg25646679;cg17722763
2	169068404	169068930	526	3	DHRS9	1632	1.63345e-07	8.69723e-07	cg26664844;cg04276453;cg11338049
20	53842506	53842507	1	1	BCAS1	228088	1.67053e-07	8.87989e-07	cg11952809
1	155014023	155014394	371	3	ZBTB7B	11578	1.6986e-07	9.01414e-07	cg01782486;cg04101478;cg22324641
1	5901990	5901991	1	1	NPHP4	90481	1.70294e-07	9.02221e-07	cg22383423
2	12073648	12074360	712	2	LPIN1	396409	1.73471e-07	9.17533e-07	cg07881873;cg25955365
16	81524484	81524549	65	2	CMIP	79346	1.7433e-07	9.20556e-07	cg00520410;cg25794430
19	2112885	2112886	1	1	IZUMO4	16016	1.75827e-07	9.26928e-07	cg11349093
14	102738248	102738449	201	2	TRAF3	-39128	1.78096e-07	9.37346e-07	cg07230522;cg10168286
1	158934993	158934994	1	1	PYHIN1	3441	1.82419e-07	9.58224e-07	cg25464787
1	40508047	40508334	287	2	EXO5	-557	1.82661e-07	9.58224e-07	cg22689269;cg09825488
17	75459703	75460118	415	2	TMEM94	-16588	1.8401e-07	9.63716e-07	cg00859046;cg23599820
7	149854818	149855389	571	3	ZNF862	16736	1.85418e-07	9.69504e-07	cg19507256;cg08795898;cg17945102
18	77073842	77073843	1	1	MBP	58927	1.85931e-07	9.706e-07	cg15559352
5	14817257	14817296	39	2	ANKH	54502	1.8979e-07	9.87621e-07	cg08838149;cg14159660
13	114070436	114071037	601	2	RASA3	61875	1.89808e-07	9.87621e-07	cg17162797;cg19981151
2	197162624	197162625	1	1	ANKRD44	148042	1.91056e-07	9.925e-07	cg03488422
11	1343915	1343965	50	3	TOLLIP	-34318	1.91581e-07	9.93612e-07	cg13806267;cg05033439;cg07422571
13	20350923	20350924	1	1	GJB6	-118528	1.93408e-07	1.00146e-06	cg04908088
10	88386321	88387273	952	2	RNLS	196416	1.95899e-07	1.0117e-06	cg21235018;cg17766305
18	3251478	3251562	84	2	MYL12A	-755	1.96016e-07	1.0117e-06	cg04959527;cg17617360
20	24949462	24949905	443	2	CST7	453	2.00584e-07	1.0336e-06	cg01190424;cg09971811
12	108293595	108294331	736	2	CMKLR1	45354	2.02536e-07	1.04198e-06	cg26329192;cg13248299
18	74994655	74995253	598	2	ZADH2	214394	2.03416e-07	1.04483e-06	cg04438162;cg04452185
10	119693466	119693467	1	1	INPP5F	-32631	2.05966e-07	1.05623e-06	cg20809861
1	172666527	172666528	1	1	FASLG	7509	2.09408e-07	1.07217e-06	cg00038446
11	60986413	60986856	443	3	CD6	14954	2.12353e-07	1.08551e-06	cg24712632;cg15298831;cg01745779
1	1165967	1166896	929	3	TTLL10	-7472	2.12918e-07	1.08666e-06	cg13449535;cg07123481;cg01537494
9	114503214	114503749	535	3	WHRN	1489	2.17823e-07	1.10907e-06	cg00305629;cg13657200;cg10172884
10	92692478	92692797	319	3	HHEX	2686	2.18002e-07	1.10907e-06	cg03330490;cg07616394;cg00876273
6	16174896	16174897	1	1	MYLIP	45771	2.22844e-07	1.1319e-06	cg11805552
11	67276442	67276443	1	1	GRK2	10032	2.24433e-07	1.13817e-06	cg17875481
22	46371278	46371279	1	1	TRMU	35853	2.24887e-07	1.13867e-06	cg05653887
5	177372364	177372365	1	1	SLC34A1	-12080	2.25336e-07	1.13914e-06	cg24095374
2	144472703	144472704	1	1	ZEB2	47692	2.2658e-07	1.14284e-06	cg19795996
12	92552995	92553613	618	2	CLLU1	129345	2.26783e-07	1.14284e-06	cg11711432;cg22695637
3	171570021	171570022	1	1	TNIK	-109613	2.27707e-07	1.14456e-06	cg13801970
11	120857312	120857760	448	2	TBCEL	-166585	2.27984e-07	1.14456e-06	cg23878918;cg06964478
16	4535285	4535579	294	2	CDIP1	-20323	2.28197e-07	1.14456e-06	cg08503994;cg20676806
2	159211781	159211954	173	2	WDSUB1	74725	2.30278e-07	1.15221e-06	cg25611244;cg23966795
5	127085026	127085027	1	1	C5orf63	-11534	2.30443e-07	1.15221e-06	cg27188891
14	52253744	52253745	1	1	PTGDR	-13969	2.31916e-07	1.15777e-06	cg05508074
3	44983115	44983116	1	1	EXOSC7	6885	2.33095e-07	1.16185e-06	cg11200862
2	201121798	201122453	655	2	CFLAR	6021	2.34278e-07	1.16592e-06	cg25161758;cg17777683
16	67999955	68000324	369	3	DPEP2	-6276	2.4047e-07	1.19488e-06	cg10096215;cg00410753;cg10922280
8	91041175	91041205	30	2	TMEM55A	-126	2.41007e-07	1.19569e-06	cg06688396;cg20369204
9	135777043	135777220	177	2	KCNT1	74939	2.42498e-07	1.20123e-06	cg14435098;cg11435874
1	235931535	235932153	618	2	LYST	-64924	2.5135e-07	1.24315e-06	cg13292942;cg06853503
1	212433413	212433769	356	3	NENF	704	2.5195e-07	1.2442e-06	cg22236626;cg24511404;cg04894705
13	109788004	109788996	992	3	IRS2	-1932	2.53435e-07	1.2496e-06	cg12983664;cg12195054;cg06549607
16	88906367	88906457	90	3	PABPN1L	-39794	2.56343e-07	1.262e-06	cg18695143;cg04513311;cg08415156
10	103121674	103121675	1	1	NT5C2	71632	2.56766e-07	1.26214e-06	cg24522178
7	140401633	140401634	1	1	RAB19	-2410	2.58277e-07	1.26762e-06	cg10076395
12	68462842	68462843	1	1	MDM1	-130510	2.60541e-07	1.27677e-06	cg10583755
1	1759170	1759543	373	4	SLC35E2	-13364	2.61311e-07	1.27696e-06	cg03606098;cg11296110;cg15274273;cg18956079
17	82350878	82350879	1	1	TEX19	-8369	2.61379e-07	1.27696e-06	cg17985486
18	51108422	51108423	1	1	SMAD4	78209	2.63146e-07	1.28364e-06	cg24747295
15	91855964	91857543	1579	3	SLCO3A1	3058	2.64139e-07	1.28652e-06	cg27614723;cg12626076;cg22976526
3	126609750	126609751	1	1	TXNRD3	45405	2.65477e-07	1.29083e-06	cg25948075
4	184353976	184354081	105	3	IRF2	120552	2.65865e-07	1.29083e-06	cg24221044;cg15999702;cg23964606
5	172778406	172778407	1	1	DUSP1	-7211	2.66234e-07	1.29083e-06	cg06267082
11	17932342	17932343	1	1	SERGEF	80820	2.70914e-07	1.31153e-06	cg16346827
3	15451217	15451218	1	1	METTL6	-23699	2.76143e-07	1.33481e-06	cg19915997
11	62854503	62855150	647	5	SLC3A2	-1285	2.76556e-07	1.33481e-06	cg27033919;cg02905828;cg09345320;cg21613307;cg07297802
13	111304275	111304348	73	2	TEX29	-16357	2.78522e-07	1.34228e-06	cg03357721;cg10435235
2	60939707	60939708	1	1	REL	58186	2.86191e-07	1.37716e-06	cg23369683
4	83212230	83212682	452	2	COQ2	72458	2.87224e-07	1.38006e-06	cg19109194;cg08798317
12	109469371	109469828	457	2	KCTD10	7945	2.88454e-07	1.38389e-06	cg19552004;cg26402410
22	28924102	28924103	1	1	ZNRF3	40510	2.934e-07	1.40551e-06	cg07489848
20	46550594	46550774	180	4	OCSTAMP	-110	2.94993e-07	1.41103e-06	cg01880463;cg17801864;cg17349544;cg17775490
4	159267574	159267584	10	2	RAPGEF2	-158	2.9674e-07	1.41715e-06	cg13192013;cg13096701
3	30614458	30614518	60	3	TGFBR2	7887	2.97158e-07	1.41715e-06	cg16918625;cg21069258;cg06085541
22	22854686	22855352	666	4	IGLL5	-32761	3.00157e-07	1.42831e-06	cg15727285;cg22532853;cg20776761;cg14692151
19	10847032	10847323	291	2	C19orf38	-1225	3.00391e-07	1.42831e-06	cg10796068;cg17231193
10	86706631	86706632	1	1	LDB3	38182	3.02995e-07	1.43855e-06	cg16183122
2	98634808	98635013	205	2	UNC50	26331	3.1013e-07	1.47025e-06	cg18723763;cg20942203
5	151098182	151098601	419	2	TNIP1	-11233	3.15667e-07	1.49428e-06	cg18866825;cg02066322
1	197807329	197807330	1	1	DENND1B	-31836	3.1675e-07	1.49719e-06	cg04406496
5	89294077	89294078	1	1	MEF2C	-390024	3.22905e-07	1.52404e-06	cg10598456
15	59636895	59636932	37	2	GTF2A2	20625	3.26817e-07	1.54023e-06	cg11052832;cg14078897
3	52268133	52268236	103	2	WDR82	10459	3.27649e-07	1.54188e-06	cg12048331;cg25236791
8	76450761	76450762	1	1	ZFHX4	-230458	3.28417e-07	1.54322e-06	cg03141232
12	9829982	9829983	1	1	KLRF1	2501	3.29447e-07	1.54579e-06	cg00949861
13	51957726	51957727	1	1	ATP7B	53768	3.31809e-07	1.5546e-06	cg13831596
22	39946648	39947098	450	2	GRAP2	45791	3.34691e-07	1.56581e-06	cg01538218;cg23911723
4	7967915	7967916	1	1	AFAP1	-27989	3.36671e-07	1.57277e-06	cg04200472
2	112182791	112183667	876	3	FBLN7	44844	3.44849e-07	1.60862e-06	cg01154505;cg07123511;cg18369990
2	48187372	48187373	1	1	FOXN2	-127338	3.52293e-07	1.64096e-06	cg26009554
6	10751747	10751748	1	1	TMEM14B	3916	3.52954e-07	1.64165e-06	cg12859112
3	177653050	177653051	1	1	TBL1XR1	-456572	3.54901e-07	1.64831e-06	cg20187173
9	131744211	131744593	382	2	RAPGEF1	-34681	3.5785e-07	1.65727e-06	cg21146335;cg26337146
5	72318924	72319027	103	2	MRPS27	1256	3.58265e-07	1.65727e-06	cg06906951;cg04527989
7	88202356	88202425	69	2	SRI	17689	3.58384e-07	1.65727e-06	cg01925695;cg06696684
1	172661322	172661323	1	1	FASLG	2304	3.67799e-07	1.69835e-06	cg05146480
8	125932066	125932067	1	1	TRIB1	501745	3.70115e-07	1.70581e-06	cg02350425
1	35120070	35120071	1	1	ZMYM1	60284	3.70481e-07	1.70581e-06	cg13254203
1	26307384	26308336	952	2	CD52	-10097	3.73557e-07	1.7175e-06	cg22005806;cg02498602
22	37300682	37300683	1	1	CYTH4	18299	3.74647e-07	1.72005e-06	cg26245420
6	4607445	4607446	1	1	CDYL	-168990	3.80787e-07	1.74573e-06	cg06483505
14	63524978	63525111	133	2	PPP2R5E	18330	3.86198e-07	1.768e-06	cg10117306;cg23906917
4	109973251	109973252	1	1	EGF	60360	3.87627e-07	1.77201e-06	cg18644289
15	77440937	77440938	1	1	HMG20A	20263	3.88707e-07	1.77441e-06	cg27238311
19	54916855	54916856	1	1	NCR1	10705	3.90405e-07	1.77963e-06	cg20478760
12	108612446	108613329	883	2	TMEM119	-14763	3.91727e-07	1.78311e-06	cg03600432;cg09875292
16	57815233	57815234	1	1	KIFC3	-12210	3.96277e-07	1.80126e-06	cg26863864
22	39173260	39173261	1	1	CBX7	-20610	3.97106e-07	1.80247e-06	cg01404304
11	134387135	134387620	485	3	B3GAT1	4976	3.99615e-07	1.81128e-06	cg15161691;cg08822616;cg27121870
14	104717719	104717839	120	2	ADSSL1	-11955	4.04793e-07	1.83216e-06	cg23343291;cg23956771
10	58202003	58202004	1	1	IPMK	65931	4.07304e-07	1.84092e-06	cg19688999
1	94021435	94021436	1	1	ABCA4	99697	4.08501e-07	1.84373e-06	cg19027454
7	36513683	36513684	1	1	ANLN	123877	4.15206e-07	1.87135e-06	cg10983470
2	46698193	46698194	1	1	SOCS5	-759	4.23309e-07	1.90519e-06	cg07894334
2	12726802	12726803	1	1	TRIB2	9913	4.2572e-07	1.91335e-06	cg09689296
11	121485402	121485403	1	1	SORL1	33199	4.27931e-07	1.92022e-06	cg27363081
3	188553604	188554467	863	2	LPP	341102	4.28448e-07	1.92022e-06	cg00075331;cg12298996
10	133279116	133279863	747	4	ADAM8	-2621	4.29673e-07	1.92286e-06	cg05807943;cg11895044;cg09109724;cg09932520
7	66114029	66114108	79	4	CRCP	-537	4.30239e-07	1.92286e-06	cg22209441;cg01869028;cg12007709;cg01040832
7	2259091	2259285	194	2	NUDT1	16927	4.3752e-07	1.95246e-06	cg06501536;cg10745498
17	2502945	2502946	1	1	METTL16	8941	4.38084e-07	1.95246e-06	cg20944400
1	86914497	86914503	6	2	SELENOF	-135	4.39149e-07	1.95415e-06	cg26610681;cg17600680
8	116231643	116231644	1	1	EIF3H	524178	4.40282e-07	1.95415e-06	cg08961454
11	64612113	64612114	1	1	SLC22A12	21303	4.40294e-07	1.95415e-06	cg27122888
21	42048424	42048425	1	1	UMODL1	-22893	4.43223e-07	1.96442e-06	cg12761707
7	116252418	116252419	1	1	TES	41925	4.47375e-07	1.98008e-06	cg09278623
17	66713637	66714569	932	2	CACNG5	-121014	4.48572e-07	1.98264e-06	cg15212295;cg02699518
2	98758266	98758457	191	2	MGAT4A	-31665	4.50747e-07	1.9895e-06	cg16229498;cg14285266
3	56468583	56468584	1	1	ERC2	-220	4.53971e-07	2.00097e-06	cg04759439
1	58749580	58749581	1	1	JUN	34747	4.55407e-07	2.00454e-06	cg14318145
6	105874936	105875404	468	2	PRDM1	-211150	4.57258e-07	2.00948e-06	cg05684054;cg08361443
17	67247002	67247172	170	2	HELZ	-1904	4.58329e-07	2.00948e-06	cg20821276;cg10990006
3	12946447	12947476	1029	3	RPL32	-105373	4.58413e-07	2.00948e-06	cg11931360;cg10761425;cg00151672
6	166541214	166541251	37	2	MPC1	-158234	4.60702e-07	2.01675e-06	cg09966309;cg16799287
4	40585711	40585773	62	2	RBM47	-70984	4.6819e-07	2.04178e-06	cg07884364;cg03332908
15	81303990	81304407	417	3	STARD5	19927	4.68528e-07	2.04178e-06	cg19620333;cg25752864;cg04527083
17	48836038	48836039	1	1	CALCOCO2	5004	4.68692e-07	2.04178e-06	cg12152284
17	63839284	63839547	263	3	SMARCD2	3525	4.6941e-07	2.04178e-06	cg17202724;cg04082324;cg14705018
8	98093347	98093348	1	1	RIDA	23894	4.6961e-07	2.04178e-06	cg17203290
16	67211525	67211526	1	1	ELMO3	12414	4.74561e-07	2.06051e-06	cg26427610
4	2361389	2361426	37	3	ZFYVE28	57256	4.77218e-07	2.06786e-06	cg22953687;cg19082131;cg27343208
1	172663984	172663985	1	1	FASLG	4966	4.77546e-07	2.06786e-06	cg14319873
1	210690406	210690407	1	1	HHAT	361500	4.79129e-07	2.07191e-06	cg06944418
22	17938792	17938793	1	1	MICAL3	85767	4.79956e-07	2.07269e-06	cg26046539
20	17662583	17662584	1	1	RRBP1	19700	4.81311e-07	2.07574e-06	cg07702439
1	116479398	116479851	453	3	CD58	91415	4.8745e-07	2.09938e-06	cg22426622;cg24000961;cg06276558
7	2584364	2584514	150	2	IQCE	25360	4.92136e-07	2.11543e-06	cg22715788;cg23719508
12	6745865	6746057	192	2	MLF2	7594	4.92499e-07	2.11543e-06	cg09664107;cg00994616
11	11808830	11808831	1	1	USP47	-33236	4.9365e-07	2.11753e-06	cg22086536
2	54041248	54041249	1	1	ACYP2	70145	4.9562e-07	2.12314e-06	cg05908144
1	26580302	26580303	1	1	RPS6KA1	34450	5.02437e-07	2.14946e-06	cg12233426
5	157215881	157215882	1	1	ITK	35055	5.09094e-07	2.17503e-06	cg00234176
6	106197465	106197466	1	1	PRDM1	111145	5.13421e-07	2.19048e-06	cg02854750
10	119815832	119815833	1	1	MCMBP	56922	5.14078e-07	2.19048e-06	cg05643988
8	143542054	143542537	483	2	ZC3H3	-842	5.30344e-07	2.25678e-06	cg24941977;cg03870862
3	4814514	4815262	748	2	BHLHE40	-164228	5.33367e-07	2.26663e-06	cg04582369;cg08998950
3	52226073	52226264	191	3	TLR9	-5	5.36922e-07	2.27871e-06	cg08721301;cg21578541;cg17716965
14	68213804	68214674	870	2	RAD51B	394460	5.3941e-07	2.28624e-06	cg11496268;cg21848480
14	51869280	51869939	659	2	GNG2	9195	5.41196e-07	2.29078e-06	cg13336942;cg16230983
19	54915671	54915672	1	1	NCR1	9521	5.4724e-07	2.3133e-06	cg13050144
4	42642811	42643759	948	2	ATP8A1	13820	5.49777e-07	2.32096e-06	cg10992339;cg18588247
12	26696743	26696744	1	1	ITPR2	136455	5.575e-07	2.34838e-06	cg14546144
4	10656646	10656674	28	2	CLNK	28205	5.57741e-07	2.34838e-06	cg10793507;cg14218108
6	130215854	130216825	971	2	SAMD3	-452	5.592e-07	2.35143e-06	cg09345868;cg27576888
7	139044065	139044066	1	1	ZC3HAV1L	-8036	5.6196e-07	2.35994e-06	cg06213231
8	93923489	93923490	1	1	PDP1	6542	5.63161e-07	2.36188e-06	cg08855705
6	170295128	170295150	22	3	FAM120B	-182	5.68752e-07	2.38221e-06	cg14453484;cg21146795;cg10747815
19	42528530	42529004	474	2	CEACAM1	-258	5.80348e-07	2.4276e-06	cg11811510;cg12703495
17	8927666	8927667	1	1	PIK3R5	38046	5.87844e-07	2.45574e-06	cg23546062
5	138230994	138230995	1	1	CDC23	-17651	5.90692e-07	2.46443e-06	cg10354850
1	27109662	27110678	1016	3	SLC9A1	44740	5.9222e-07	2.46758e-06	cg01947910;cg11244695;cg25175271
15	90827002	90827003	1	1	FURIN	-45876	6.03942e-07	2.50989e-06	cg18247172
17	80563907	80563908	1	1	RPTOR	18639	6.05653e-07	2.51373e-06	cg18004067
22	37143694	37143695	1	1	IL2RB	6296	6.12767e-07	2.53997e-06	cg12048067
5	1335730	1335850	120	2	CLPTM1L	9309	6.136e-07	2.54013e-06	cg11419403;cg19056664
1	1106503	1106504	1	1	C1orf159	9578	6.168e-07	2.55008e-06	cg24165743
17	82922882	82922985	103	2	ZNF750	-82355	6.25822e-07	2.58404e-06	cg12111137;cg11625077
13	42580944	42580945	1	1	TNFSF11	6791	6.27867e-07	2.58854e-06	cg06572103
1	167430883	167430884	1	1	CD247	87655	6.2853e-07	2.58854e-06	cg15518113
4	183141048	183141049	1	1	WWC2	41755	6.307e-07	2.59414e-06	cg14445725
2	159468055	159468056	1	1	BAZ2B	148637	6.37547e-07	2.61894e-06	cg18954279
22	37123734	37123735	1	1	TMPRSS6	-20081	6.46477e-07	2.65221e-06	cg10484120
3	125118889	125119313	424	2	HEG1	-63143	6.5473e-07	2.68207e-06	cg06713373;cg17613834
11	67344473	67344474	1	1	POLD4	9073	6.55431e-07	2.68207e-06	cg11580759
11	86503719	86503996	277	2	CCDC81	128965	6.69834e-07	2.73751e-06	cg26414586;cg20239735
19	54938070	54938078	8	2	NLRP2	-27178	6.72007e-07	2.74071e-06	cg14928510;cg11357008
2	216299310	216299311	1	1	2025-03-04	72717	6.72384e-07	2.74071e-06	cg01734698
1	91758359	91758360	1	1	TGFBR3	127920	6.73188e-07	2.74071e-06	cg03003526
20	53706651	53706652	1	1	ZNF217	-112812	6.76472e-07	2.75059e-06	cg24200260
22	33578087	33578088	1	1	LARGE1	342334	6.77676e-07	2.75198e-06	cg08864962
11	114179391	114179392	1	1	NNMT	-78440	6.79235e-07	2.75482e-06	cg25345365
12	110690131	110690200	69	3	HVCN1	-1456	6.94098e-07	2.81154e-06	cg04361103;cg22098683;cg20713761
10	84172971	84173028	57	3	C10orf99	-739	6.98312e-07	2.82503e-06	cg15314370;cg22952459;cg04126866
15	90360779	90360780	1	1	ZNF774	8534	7.05214e-07	2.84935e-06	cg24864831
22	50628495	50629087	592	2	ARSA	-619	7.09029e-07	2.86115e-06	cg04002181;cg23060735
15	65612728	65612755	27	2	INTS14	-1499	7.25313e-07	2.92318e-06	cg08305460;cg09075170
5	38455919	38455920	1	1	LIFR	139485	7.26243e-07	2.92324e-06	cg25010149
14	64724284	64724285	1	1	PLEKHG3	19687	7.28483e-07	2.92857e-06	cg18226451
20	51784100	51784101	1	1	ATP9A	-15466	7.33731e-07	2.94597e-06	cg16958351
2	86038927	86039747	820	2	POLR1A	66818	7.35906e-07	2.951e-06	cg05968833;cg16053585
18	23743776	23743777	1	1	LAMA3	54333	7.41476e-07	2.96624e-06	cg05615001
8	98245294	98245295	1	1	NIPAL2	49042	7.4156e-07	2.96624e-06	cg24567897
2	112650646	112651720	1074	3	SLC20A1	5326	7.56168e-07	3.0209e-06	cg01804891;cg05666900;cg00475258
18	3066515	3066824	309	2	LPIN2	-54722	7.60762e-07	3.03546e-06	cg27346792;cg05486872
16	85558264	85558689	425	2	GSE1	-54740	7.69836e-07	3.06784e-06	cg07956915;cg02328930
11	86513367	86513368	1	1	CCDC81	138475	7.81787e-07	3.11159e-06	cg27309871
1	112697022	112697677	655	2	RHOC	9778	7.84117e-07	3.11699e-06	cg00719568;cg01019994
7	116871284	116871939	655	2	CAPZA2	9138	7.86152e-07	3.1212e-06	cg07485754;cg26467802
3	52458663	52458858	195	2	NISCH	3252	7.93198e-07	3.14527e-06	cg16972830;cg07386061
3	17465134	17465135	1	1	TBC1D5	234886	8.05026e-07	3.18822e-06	cg02993324
2	7766625	7766626	1	1	RNF144A	849233	8.1475e-07	3.22274e-06	cg03094121
2	8523062	8523063	1	1	ID2	-155783	8.2177e-07	3.2465e-06	cg24427214
3	66242941	66243033	92	2	SLC25A26	109377	8.26114e-07	3.25819e-06	cg17767931;cg26074940
9	126982525	126982526	1	1	RALGPS1	67751	8.26766e-07	3.25819e-06	cg18914226
3	45841193	45841432	239	2	LZTFL1	854	8.29769e-07	3.266e-06	cg03032607;cg06799455
11	43689498	43689499	1	1	HSD17B12	8940	8.33077e-07	3.275e-06	cg08292164
12	52559294	52559295	1	1	KRT71	-6147	8.35343e-07	3.27987e-06	cg19700232
7	7221962	7221963	1	1	C1GALT1	39347	8.37268e-07	3.2834e-06	cg17994788
2	232551522	232551715	193	3	TIGD1	-1026	8.4369e-07	3.30454e-06	cg07584031;cg01011757;cg07059784
17	37090104	37091340	1236	3	AATF	141847	8.62472e-07	3.37398e-06	cg03044268;cg08600585;cg04790857
7	133365088	133365089	1	1	EXOC4	112015	8.73083e-07	3.41131e-06	cg00482026
13	21039274	21039277	3	2	LATS2	22272	8.76725e-07	3.4173e-06	cg07012854;cg04022586
17	74280041	74280042	1	1	DNAI2	-1471	8.76752e-07	3.4173e-06	cg12577925
11	3229596	3230530	934	2	MRGPRE	2323	8.79382e-07	3.42339e-06	cg19912141;cg16023896
1	243270001	243270002	1	1	SDCCAG8	13945	8.82773e-07	3.43027e-06	cg08262429
2	71330785	71330786	1	1	ZNF638	-979	8.83295e-07	3.43027e-06	cg13682334
22	39959727	39960210	483	2	GRAP2	58886	8.86685e-07	3.43926e-06	cg17988310;cg09369476
20	64077276	64077277	1	1	RGS19	2216	8.98108e-07	3.47293e-06	cg00759427
3	39272379	39273210	831	2	CX3CR1	8941	8.98153e-07	3.47293e-06	cg05717123;cg10474087
3	188001356	188001357	1	1	LPP	-211577	8.99609e-07	3.47293e-06	cg14887410
10	71445432	71445433	1	1	CDH23	48470	8.99705e-07	3.47293e-06	cg14977879
9	91157052	91157053	1	1	AUH	204861	9.10121e-07	3.5089e-06	cg14446406
10	79443487	79443488	1	1	ZCCHC24	2140	9.35597e-07	3.60278e-06	cg25453154
13	23653576	23653577	1	1	TNFRSF19	74216	9.3714e-07	3.60438e-06	cg14791799
17	36105207	36105448	241	2	CCL4	1737	9.45762e-07	3.62895e-06	cg17191872;cg24737067
7	70648014	70648015	1	1	GALNT17	-484155	9.45795e-07	3.62895e-06	cg16889245
13	33332618	33332619	1	1	STARD13	-46863	9.52236e-07	3.64929e-06	cg05109187
5	157103900	157103947	47	2	HAVCR2	5791	9.57803e-07	3.66623e-06	cg12377223;cg23294399
10	62756370	62756371	1	1	ADO	-48487	9.64401e-07	3.68526e-06	cg05921513
10	6270810	6271766	956	2	PFKFB3	124972	9.65079e-07	3.68526e-06	cg07610498;cg09272209
16	50696309	50696474	165	2	NOD2	-748	9.68771e-07	3.69496e-06	cg16771652;cg16901027
1	231611803	231612160	357	3	DISC1	-14834	9.933e-07	3.784e-06	cg08458637;cg17089606;cg04637444
12	47882849	47883026	177	2	VDR	22066	1.00236e-06	3.81397e-06	cg24715264;cg10037049
15	75048946	75049652	706	4	PPCDC	25744	1.0137e-06	3.85256e-06	cg16098718;cg00213487;cg13492490;cg06582079
8	128366575	128366576	1	1	MYC	630506	1.02474e-06	3.88295e-06	cg07316791
14	64714592	64715102	510	2	PLEKHG3	10250	1.02516e-06	3.88295e-06	cg03684232;cg15307839
2	97728023	97728410	387	3	ZAP70	14656	1.02534e-06	3.88295e-06	cg18398326;cg14537825;cg10271507
10	17504946	17504947	1	1	ST8SIA6	-50616	1.03447e-06	3.91289e-06	cg14053101
3	152428747	152428748	1	1	MBNL1	160707	1.04011e-06	3.92957e-06	cg12627590
9	133667852	133667861	9	2	DBH	31496	1.05012e-06	3.96271e-06	cg03417712;cg14002111
22	37279490	37279491	1	1	CYTH4	-2893	1.05473e-06	3.97543e-06	cg01594740
2	172442212	172442213	1	1	ITGA6	14423	1.058e-06	3.98306e-06	cg21907768
1	64927746	64927747	1	1	JAK1	38758	1.0633e-06	3.9983e-06	cg09765463
11	86497279	86498236	957	3	CCDC81	122865	1.07196e-06	4.02614e-06	cg16821345;cg15166583;cg15373534
1	248819212	248819213	1	1	SH3BP5L	7421	1.07846e-06	4.04579e-06	cg01860091
8	60541844	60541845	1	1	RAB2A	24987	1.09643e-06	4.10841e-06	cg10595862
7	1042072	1042756	684	3	GPR146	-12871	1.09899e-06	4.10894e-06	cg02772688;cg02869364;cg21583068
14	22484123	22484300	177	2	DAD1	105058	1.09914e-06	4.10894e-06	cg20976833;cg09751077
15	39433700	39433701	1	1	THBS1	-147393	1.10704e-06	4.13363e-06	cg06718604
4	184330002	184330876	874	2	ENPP6	-112478	1.11171e-06	4.14624e-06	cg18504367;cg17195739
6	119326432	119326920	488	2	MAN1A1	23085	1.11437e-06	4.14955e-06	cg06197356;cg10366245
11	17169687	17170070	383	2	PIK3C2A	-137	1.11519e-06	4.14955e-06	cg12611860;cg11201229
11	1275238	1275593	355	3	TOLLIP	34207	1.14045e-06	4.23859e-06	cg11944324;cg12332083;cg23825301
22	41862283	41862534	251	2	SREBF2	29303	1.14345e-06	4.24484e-06	cg10826400;cg16351433
22	39080793	39080794	1	1	APOBEC3G	3788	1.15056e-06	4.26627e-06	cg17060379
3	188202354	188202355	1	1	LPP	-10579	1.15578e-06	4.27954e-06	cg22999644
5	132896893	132896894	1	1	LEAP2	24571	1.15681e-06	4.27954e-06	cg22212250
2	68121090	68121091	1	1	WDR92	36470	1.16027e-06	4.28736e-06	cg12905710
6	137970479	137970480	1	1	TNFAIP3	103291	1.16694e-06	4.30704e-06	cg14820577
6	11225419	11225420	1	1	NEDD9	7263	1.17058e-06	4.31549e-06	cg20635265
3	23114163	23114674	511	2	UBE2E2	-88875	1.17802e-06	4.33793e-06	cg01926777;cg01791229
10	119268734	119269466	732	2	GRK5	61511	1.18976e-06	4.37613e-06	cg05739347;cg18430255
16	87724941	87725969	1028	6	KLHDC4	40494	1.19763e-06	4.40003e-06	cg00246208;cg03437140;cg21299445;cg04196691;cg13066544;cg26717935
4	7435428	7435429	1	1	PSAPL1	-455	1.20023e-06	4.40452e-06	cg12598054
10	52566637	52566638	1	1	MBL2	205063	1.21148e-06	4.44072e-06	cg15440986
12	113059754	113059755	1	1	DTX1	2064	1.21687e-06	4.45537e-06	cg02555215
5	107520216	107520217	1	1	EFNA5	150679	1.22224e-06	4.4699e-06	cg05372650
2	121489654	121489655	1	1	CLASP1	159822	1.23012e-06	4.49359e-06	cg04911348
6	143397314	143397542	228	2	ADAT2	53245	1.23632e-06	4.51108e-06	cg11426972;cg22521707
19	3814132	3814133	1	1	MATK	-12320	1.24706e-06	4.54509e-06	cg10214132
4	112282611	112282788	177	2	TIFA	3204	1.27034e-06	4.62468e-06	cg08402059;cg12643406
5	107467612	107467613	1	1	EFNA5	203283	1.27425e-06	4.63363e-06	cg03293629
17	71921990	71921991	1	1	SOX9	-199030	1.27944e-06	4.64724e-06	cg02177653
14	101878636	101879087	451	2	DYNC1H1	-85667	1.29052e-06	4.68217e-06	cg15323433;cg20611129
1	39574343	39575459	1116	3	PABPC4	1500	1.29532e-06	4.69425e-06	cg24142464;cg07478773;cg01858866
6	11044643	11044661	18	3	ELOVL2	-338	1.29849e-06	4.70042e-06	cg24724428;cg16867657;cg21572722
19	40714110	40714111	1	1	COQ8B	2775	1.30173e-06	4.70684e-06	cg04410355
7	128044316	128044317	1	1	LRRC4	-13246	1.31182e-06	4.73794e-06	cg08622048
10	50410668	50410669	1	1	ASAH2	-162058	1.33059e-06	4.80032e-06	cg11637084
6	159035874	159037083	1209	3	TAGAP	8674	1.33269e-06	4.80065e-06	cg07906726;cg01525883;cg24704077
1	206051267	206051592	325	3	C1orf186	-1294	1.33368e-06	4.80065e-06	cg02079181;cg24056232;cg10552836
14	89386380	89386381	1	1	FOXN3	232750	1.34918e-06	4.85098e-06	cg02314596
17	20289890	20290157	267	3	LGALS9B	177512	1.35261e-06	4.85787e-06	cg13715742;cg13050020;cg23919163
7	132829664	132829672	8	2	PLXNA4	-252367	1.36569e-06	4.89935e-06	cg02855870;cg02847139
11	64766150	64766151	1	1	PYGM	-5853	1.37857e-06	4.94001e-06	cg18479798
14	99287726	99287727	1	1	BCL11B	-16498	1.41042e-06	5.0485e-06	cg13811555
6	46113803	46113804	1	1	ENPP4	-16190	1.41225e-06	5.04937e-06	cg05218678
2	61369092	61369093	1	1	USP34	101677	1.41607e-06	5.05738e-06	cg08077942
16	58860117	58860118	1	1	GOT2	-125760	1.42773e-06	5.09334e-06	cg10264728
14	89467204	89467205	1	1	FOXN3	151926	1.43812e-06	5.1247e-06	cg13679772
7	6436478	6436643	165	2	DAGLB	11452	1.47269e-06	5.24098e-06	cg24475990;cg08313420
20	43964267	43964268	1	1	TOX2	49403	1.47403e-06	5.24098e-06	cg15456643
19	10798085	10798086	1	1	TMED1	38205	1.47944e-06	5.25439e-06	cg21057107
9	124880502	124880503	1	1	ARPC5L	18372	1.48488e-06	5.26785e-06	cg14168316
22	38143376	38143622	246	2	BAIAP2L2	-32829	1.48696e-06	5.26942e-06	cg08246844;cg25920381
1	167086493	167086494	1	1	GPA33	4138	1.49354e-06	5.28687e-06	cg04628240
12	50581675	50581676	1	1	DIP2B	76568	1.50413e-06	5.31847e-06	cg19925256
1	174786947	174787008	61	2	CACYBP	-212756	1.50724e-06	5.32357e-06	cg18622049;cg03111921
12	52615511	52615512	1	1	KRT73	3048	1.52092e-06	5.36597e-06	cg01909656
19	8612888	8612889	1	1	ADAMTS10	-4623	1.52598e-06	5.37791e-06	cg03172931
13	109700236	109700237	1	1	IRS2	86332	1.52928e-06	5.38362e-06	cg24599759
14	72823186	72823187	1	1	DPF3	69463	1.54469e-06	5.43187e-06	cg12145085
6	108967284	108967389	105	2	ARMC2	118914	1.54808e-06	5.43471e-06	cg16102891;cg04642300
9	81598155	81598156	1	1	TLE1	91150	1.55002e-06	5.43471e-06	cg14254562
16	349225	349226	1	1	AXIN1	3434	1.55059e-06	5.43471e-06	cg21850149
12	123111442	123111866	424	2	PITPNM2	-1226	1.56646e-06	5.48432e-06	cg25801622;cg21435321
13	97460149	97460625	476	2	RAP2A	26165	1.57019e-06	5.48819e-06	cg11874016;cg03608515
1	206909133	206909483	350	2	IL24	11865	1.571e-06	5.48819e-06	cg21607172;cg06528575
8	11498052	11498053	1	1	BLK	4051	1.57461e-06	5.49481e-06	cg00580089
6	28365604	28365605	1	1	ZSCAN31	-9333	1.58051e-06	5.5094e-06	cg02998454
12	110725274	110725451	177	3	PPP1CC	17577	1.61112e-06	5.60999e-06	cg20058097;cg05918012;cg15286651
13	40220690	40220707	17	2	FOXO1	445899	1.627e-06	5.65913e-06	cg19544057;cg02745605
1	89847499	89847500	1	1	LRRC8D	26467	1.63672e-06	5.68529e-06	cg17718703
11	968935	969000	65	3	AP2A2	43158	1.63807e-06	5.68529e-06	cg12614244;cg07276007;cg04372535
7	23734145	23734146	1	1	STK31	23978	1.64127e-06	5.68778e-06	cg16717944
7	28182047	28182119	72	2	JAZF1	-1340	1.64235e-06	5.68778e-06	cg04266607;cg17445690
5	76325792	76325793	1	1	IQGAP2	-77457	1.66353e-06	5.74561e-06	cg27047494
1	156123832	156124157	325	2	LMNA	9287	1.66398e-06	5.74561e-06	cg02997316;cg19238380
5	160289925	160289926	1	1	CCNJL	22675	1.66443e-06	5.74561e-06	cg03246270
14	100393451	100394060	609	2	WARS	-16950	1.67268e-06	5.76786e-06	cg08635366;cg06792134
15	90524735	90524736	1	1	CRTC3	-5333	1.69168e-06	5.82711e-06	cg27450965
19	46963342	46963343	1	1	ARHGAP35	44666	1.71475e-06	5.90022e-06	cg15404535
14	99316117	99316398	281	2	BCL11B	-45029	1.71876e-06	5.90766e-06	cg14783600;cg05023063
14	20452031	20452032	1	1	OSGEP	3074	1.72116e-06	5.90955e-06	cg15975010
2	233109280	233109281	1	1	INPP5D	48882	1.72737e-06	5.92451e-06	cg18539608
2	191847199	191847432	233	3	CAVIN2	-60	1.73714e-06	5.95164e-06	cg14832199;cg06352750;cg14446712
2	234291086	234291087	1	1	ARL4C	205514	1.7608e-06	6.02627e-06	cg24925740
10	133277408	133277706	298	3	ADAM8	-689	1.76393e-06	6.02907e-06	cg14259466;cg21222420;cg00805360
3	142181064	142181065	1	1	TFDP2	-31543	1.7669e-06	6.02907e-06	cg13598219
1	39103179	39103407	228	2	MACF1	19126	1.76727e-06	6.02907e-06	cg04000234;cg22367631
11	72740203	72741722	1519	3	ARAP1	11441	1.77988e-06	6.06561e-06	cg19899066;cg21831399;cg18680957
21	38525226	38525227	1	1	ERG	136468	1.78609e-06	6.08031e-06	cg18289104
22	37079886	37079953	67	3	TMPRSS6	23734	1.82598e-06	6.20951e-06	cg04355884;cg19254269;cg02813731
1	41701031	41701164	133	2	EDN2	-216426	1.84242e-06	6.2541e-06	cg09143697;cg24341448
17	62757729	62757730	1	1	2025-03-10	50615	1.84301e-06	6.2541e-06	cg13095998
4	48296444	48296445	1	1	TEC	-26580	1.85209e-06	6.27828e-06	cg05390091
14	23120068	23120210	142	2	CEBPE	-523	1.86175e-06	6.30432e-06	cg15691199;cg15809578
6	166244190	166244615	425	2	T	-75783	1.88818e-06	6.38707e-06	cg14597528;cg20157127
22	37135412	37136277	865	3	IL2RB	14146	1.90172e-06	6.42607e-06	cg17933917;cg27249698;cg08979284
12	62256985	62256986	1	1	USP15	-3372	1.91202e-06	6.45408e-06	cg03726817
17	2798909	2798910	1	1	RAP1GAP2	2471	1.91425e-06	6.45481e-06	cg23847069
7	95396201	95396299	98	2	PON3	111	1.93673e-06	6.52371e-06	cg08167951;cg09131317
17	68255467	68255736	269	2	ARSG	-3581	1.93998e-06	6.52778e-06	cg12332239;cg05600412
7	148863553	148863554	1	1	EZH2	20725	1.94571e-06	6.54019e-06	cg03661164
10	132702043	132702970	927	2	NKX6-2	83546	1.95826e-06	6.57546e-06	cg18612209;cg03658066
3	52778461	52778504	43	2	ITIH1	890	1.96275e-06	6.58281e-06	cg19784816;cg00748195
12	6508836	6508837	1	1	MRPL51	-15238	1.96639e-06	6.58281e-06	cg02050613
7	99379276	99380217	941	2	ARPC1B	5016	1.96661e-06	6.58281e-06	cg25296938;cg07133729
15	57330000	57330026	26	2	CGNL1	-46492	1.97194e-06	6.59043e-06	cg23772928;cg13069288
12	128792052	128793098	1046	3	SLC15A4	31408	1.97301e-06	6.59043e-06	cg13523236;cg03028611;cg10516061
8	124657607	124657608	1	1	MTSS1	70666	1.9779e-06	6.59989e-06	cg13138000
2	33214683	33214684	1	1	RASGRP3	-261545	1.98482e-06	6.61608e-06	cg24549597
5	172225584	172225585	1	1	EFCAB9	31412	2.00333e-06	6.66658e-06	cg09317877
2	191115514	191115611	97	2	STAT4	35698	2.00414e-06	6.66658e-06	cg24636814;cg11303634
17	19363778	19363779	1	1	B9D1	-1065	2.00986e-06	6.67865e-06	cg06713766
19	5864845	5864933	88	2	FUT5	5651	2.01436e-06	6.68668e-06	cg08960777;cg08932458
5	68292490	68292557	67	2	PIK3R1	76803	2.02537e-06	6.71517e-06	cg24813790;cg10874300
12	42085751	42085752	1	1	GXYLT1	59128	2.02714e-06	6.71517e-06	cg27482571
3	46558467	46558754	287	2	TDGF1	-18627	2.0479e-06	6.77691e-06	cg24524379;cg09902354
15	63479732	63480034	302	2	USP3	-24728	2.06902e-06	6.83974e-06	cg02152582;cg08783514
1	168452324	168452325	1	1	XCL2	91673	2.08322e-06	6.87433e-06	cg13987180
3	71372797	71373316	519	2	FOXP1	210933	2.08588e-06	6.87433e-06	cg11670533;cg02747184
1	101002914	101002915	1	1	DPH5	22858	2.08593e-06	6.87433e-06	cg17295281
1	145708048	145708311	263	3	PDZK1	-779	2.08833e-06	6.87517e-06	cg19353949;cg25318962;cg01960300
1	162401079	162401080	1	1	SH2D1B	11047	2.09305e-06	6.88362e-06	cg23430560
14	55334205	55334206	1	1	FBXO34	62902	2.10399e-06	6.90851e-06	cg04236980
10	97102562	97102627	65	2	SLIT1	83326	2.10494e-06	6.90851e-06	cg19453742;cg01350169
16	57655958	57655959	1	1	ADGRG3	-12229	2.11544e-06	6.93587e-06	cg10542509
19	10567149	10567255	106	3	KRI1	-1165	2.12508e-06	6.96035e-06	cg07474825;cg08629372;cg17491564
2	207424250	207424251	1	1	CREB1	-105642	2.13992e-06	7.00178e-06	cg25175805
21	44830093	44830094	1	1	SUMO3	-11964	2.17586e-06	7.1121e-06	cg12345742
15	70493059	70493932	873	2	UACA	270098	2.18122e-06	7.12237e-06	cg09164206;cg21571658
18	69943174	69943784	610	2	CD226	13517	2.19989e-06	7.17599e-06	cg12032103;cg19510150
1	42936919	42937266	347	2	SLC2A1	22081	2.20393e-06	7.18186e-06	cg15158893;cg05942022
13	44359788	44359789	1	1	SERP2	-14054	2.21352e-06	7.20456e-06	cg19485074
13	113178206	113178281	75	2	PROZ	19589	2.21668e-06	7.20456e-06	cg11987853;cg00908004
11	128643689	128643910	221	2	FLI1	-49971	2.21765e-06	7.20456e-06	cg23539560;cg02209038
16	89315495	89315560	65	2	ZNF778	97824	2.2233e-06	7.21557e-06	cg16710656;cg27183791
22	36370574	36370575	1	1	MYH9	17444	2.22715e-06	7.22075e-06	cg09344472
3	101935330	101935736	406	2	NFKBIZ	86019	2.26507e-06	7.33626e-06	cg18216970;cg00279669
12	47393283	47393321	38	2	RPAP3	312759	2.29417e-06	7.41572e-06	cg18786123;cg16555884
14	99214988	99215420	432	3	BCL11B	56024	2.29424e-06	7.41572e-06	cg02963266;cg23479730;cg15527722
2	85681160	85681161	1	1	SFTPB	-12419	2.30511e-06	7.44334e-06	cg18573980
4	99947590	99947591	1	1	DNAJB14	-864	2.30892e-06	7.44812e-06	cg00585621
14	52269701	52269702	1	1	PTGDR	1988	2.31762e-06	7.46868e-06	cg19650253
16	27492417	27492418	1	1	GTF3C1	57489	2.32279e-06	7.4778e-06	cg21271099
8	127949679	127949680	1	1	MYC	213610	2.32972e-06	7.49257e-06	cg12685187
4	169189290	169189291	1	1	SH3RF1	81815	2.35112e-06	7.55381e-06	cg02881541
18	79067952	79067953	1	1	ATP9B	-1442	2.37165e-06	7.6121e-06	cg16421536
17	2694244	2694245	1	1	CLUH	17776	2.37443e-06	7.61339e-06	cg03592438
17	57601476	57601477	1	1	CCDC182	143836	2.38958e-06	7.6543e-06	cg16924248
14	23033669	23033833	164	3	PSMB5	1394	2.41958e-06	7.73638e-06	cg20988373;cg07901251;cg23705316
13	57672570	57672571	1	1	PCDH17	40758	2.42004e-06	7.73638e-06	cg20594465
2	226863543	226863544	1	1	RHBDD1	27588	2.44853e-06	7.81965e-06	cg00749531
6	30730806	30731210	404	11	TUBB	10807	2.45613e-06	7.83611e-06	cg16646298;cg24100115;cg04353171;cg16254746;cg05681859;cg10513302;cg19448318;cg02684104;cg17988780;cg19110902;cg18760837
1	229192688	229192689	1	1	TMEM78	-56948	2.46184e-06	7.83941e-06	cg12388894
7	111091059	111091145	86	2	LRRN3	96	2.46206e-06	7.83941e-06	cg09837977;cg14096828
4	71601514	71601515	1	1	GC	202527	2.46589e-06	7.84009e-06	cg14090114
1	27152820	27154052	1232	3	SLC9A1	1474	2.46718e-06	7.84009e-06	cg09725874;cg18594482;cg24738346
7	2957007	2957039	32	2	CARD11	86922	2.46983e-06	7.84074e-06	cg09865488;cg10909858
19	10519437	10519459	22	2	S1PR5	-1998	2.47305e-06	7.84316e-06	cg21492439;cg19518520
16	66933635	66933733	98	2	FAM96B	716	2.50813e-06	7.93239e-06	cg02294874;cg24179591
4	100518070	100518226	156	2	EMCN	-55	2.50967e-06	7.93239e-06	cg11793573;cg00262446
13	113518574	113518709	135	3	TMCO3	27646	2.5098e-06	7.93239e-06	cg00619505;cg15208672;cg08289375
9	33173044	33173141	97	2	B4GALT1	-5736	2.5111e-06	7.93239e-06	cg10322118;cg01229337
13	28357656	28358080	424	2	FLT1	137227	2.54158e-06	8.02077e-06	cg13760845;cg16105531
2	150489029	150489030	1	1	RND3	-1362	2.54816e-06	8.03362e-06	cg20199347
19	54617018	54617019	1	1	LILRA1	23370	2.55091e-06	8.03437e-06	cg12388888
10	119306879	119306880	1	1	GRK5	99290	2.57003e-06	8.08662e-06	cg03907390
16	15889155	15889266	111	3	FOPNL	-596	2.57472e-06	8.09343e-06	cg03919099;cg15635962;cg04297457
5	59526206	59526207	1	1	PDE4D	367592	2.58023e-06	8.1028e-06	cg08570033
10	73810555	73810556	1	1	NDST2	1029	2.58944e-06	8.11703e-06	cg12663684
16	88687536	88687537	1	1	SNAI3	-1043	2.59219e-06	8.11703e-06	cg05947603
14	89620691	89621448	757	3	FOXN3	-1939	2.59238e-06	8.11703e-06	cg09821769;cg18635429;cg02916283
13	114125329	114125749	420	2	RASA3	7072	2.59678e-06	8.12288e-06	cg22348356;cg09033472
15	60526183	60526361	178	3	ICE2	-47127	2.60547e-06	8.14211e-06	cg01403641;cg08012778;cg12294851
19	49613495	49613496	1	1	PRR12	21852	2.62303e-06	8.18806e-06	cg12547452
12	65881622	65881762	140	2	HMGA2	57232	2.6253e-06	8.18806e-06	cg27329881;cg01916660
17	5184413	5184472	59	2	ZNF594	-45	2.65266e-06	8.26536e-06	cg16238475;cg08294355
19	315732	315733	1	1	PLPP2	-24547	2.65812e-06	8.2743e-06	cg08715684
1	45338271	45338272	1	1	TOE1	-1399	2.66268e-06	8.28045e-06	cg12629689
6	137794609	137794610	1	1	TNFAIP3	-72579	2.66856e-06	8.29066e-06	cg08786444
16	3105857	3106279	422	3	ZNF205	-6511	2.67556e-06	8.30436e-06	cg26680760;cg18756043;cg16235978
5	132481789	132481790	1	1	IRF1	9009	2.72171e-06	8.4394e-06	cg27587780
10	6539444	6539445	1	1	PRKCQ	40857	2.7696e-06	8.57959e-06	cg16594890
8	120757547	120757548	1	1	SNTB1	55726	2.77848e-06	8.59877e-06	cg05807666
1	15421766	15421899	133	2	EFHD2	11937	2.78262e-06	8.60327e-06	cg14721093;cg00314173
22	46281035	46281036	1	1	TTC38	13071	2.78618e-06	8.60598e-06	cg22062450
1	200655007	200655422	415	2	DDX59	14755	2.79194e-06	8.61419e-06	cg16559872;cg18361792
9	84712195	84712196	1	1	NTRK2	42417	2.79423e-06	8.61419e-06	cg24698222
20	5737659	5737660	1	1	GPCPD1	-126633	2.814e-06	8.6668e-06	cg14280765
3	46948652	46948692	40	2	NBEAL2	-31011	2.82862e-06	8.70167e-06	cg18461635;cg08666103
10	75159335	75159336	1	1	SAMD8	47700	2.83076e-06	8.70167e-06	cg07962785
11	119896679	119896680	1	1	NECTIN1	-167595	2.85642e-06	8.77213e-06	cg12145363
11	130121549	130122402	853	3	ST14	-37587	2.86135e-06	8.77884e-06	cg23729763;cg25354657;cg14219124
1	226643221	226644299	1078	3	STUM	94960	2.89627e-06	8.87747e-06	cg00860090;cg09076339;cg16739639
5	107539883	107539884	1	1	EFNA5	131012	2.90601e-06	8.89879e-06	cg06578602
16	28194067	28194068	1	1	XPO6	17802	2.92326e-06	8.94306e-06	cg26730763
2	42568121	42568181	60	2	MTA3	-595	2.93662e-06	8.97534e-06	cg15827870;cg23859635
6	31592663	31592668	5	2	NCR3	320	2.95976e-06	9.03744e-06	cg27490128;cg12575162
4	82425611	82425612	1	1	HNRNPDL	4614	2.96713e-06	9.0513e-06	cg04929868
11	3126636	3126736	100	3	OSBPL5	38668	2.98396e-06	9.09398e-06	cg14338521;cg03497059;cg17310897
3	112437577	112437578	1	1	BTLA	61984	3.0063e-06	9.15334e-06	cg23562307
7	949591	950514	923	3	ADAP1	5355	3.01033e-06	9.15689e-06	cg07393828;cg14051181;cg04786889
15	80920101	80920102	1	1	MESD	69777	3.01552e-06	9.16398e-06	cg13701344
8	100415844	100416217	373	2	RNF19A	-112771	3.02656e-06	9.18881e-06	cg13493333;cg01769460
17	78793084	78793722	638	2	CYTH1	-11109	3.04111e-06	9.22251e-06	cg08781187;cg06609463
12	65827029	65827887	858	2	HMGA2	2998	3.04343e-06	9.22251e-06	cg23698062;cg09972016
1	234964352	234964620	268	2	TOMM20	164450	3.0623e-06	9.26051e-06	cg24855514;cg06124056
12	122942859	122942860	1	1	OGFOD2	-32361	3.06269e-06	9.26051e-06	cg11376570
5	150377402	150377693	291	2	TCOF1	19908	3.06465e-06	9.26051e-06	cg24032269;cg20813776
5	36200806	36200807	1	1	NADK2	40992	3.06806e-06	9.26207e-06	cg01927148
14	75301949	75301950	1	1	FOS	23175	3.09648e-06	9.33906e-06	cg09822871
9	33448227	33448384	157	3	AQP3	-694	3.11765e-06	9.39403e-06	cg26624914;cg04280779;cg12860794
13	113205790	113205791	1	1	PCID2	2925	3.13264e-06	9.43033e-06	cg25226085
3	50575540	50575541	1	1	HEMK1	6388	3.13712e-06	9.43494e-06	cg10929246
1	154407219	154407220	1	1	IL6R	2026	3.15843e-06	9.49011e-06	cg09257526
3	52637388	52637389	1	1	PBRM1	48448	3.17634e-06	9.53498e-06	cg23654414
13	21320120	21320466	346	2	ZDHHC20	139077	3.19591e-06	9.58472e-06	cg19153120;cg25811766
6	169698124	169698125	1	1	WDR27	3529	3.20354e-06	9.59862e-06	cg01393964
16	81521556	81521977	421	2	CMIP	76596	3.21958e-06	9.63764e-06	cg19471684;cg19107215
22	39428396	39428397	1	1	TAB1	28655	3.22879e-06	9.65619e-06	cg26558825
5	14668379	14668380	1	1	OTULIN	3631	3.24763e-06	9.69902e-06	cg08691577
12	109545267	109545268	1	1	MMAB	28607	3.24917e-06	9.69902e-06	cg15360771
1	91807664	91807665	1	1	TGFBR3	78615	3.25921e-06	9.71992e-06	cg05329099
15	69552327	69552328	1	1	RPLP1	99543	3.26779e-06	9.73644e-06	cg24624256
2	240200830	240200831	1	1	OTOS	-56268	3.28824e-06	9.78825e-06	cg12756150
12	122133693	122133808	115	3	IL31	40449	3.33015e-06	9.9038e-06	cg17570835;cg21005975;cg18555411
10	30207531	30207532	1	1	MTPAP	141788	3.34471e-06	9.93785e-06	cg04453371
3	64225516	64226014	498	6	PRICKLE2	-284	3.37228e-06	1.00054e-05	cg08765100;cg18966789;cg02147797;cg17123610;cg22083047;cg07480640
20	46703383	46703384	1	1	SLC2A10	-6104	3.37371e-06	1.00054e-05	cg08079935
18	51150465	51151461	996	2	MEX3C	46357	3.3788e-06	1.00113e-05	cg22146755;cg05644662
14	22565425	22565426	1	1	DAD1	23844	3.40901e-06	1.00914e-05	cg20387830
1	172344657	172345162	505	2	C1orf105	-75779	3.42971e-06	1.01374e-05	cg07802362;cg14112372
19	16436005	16436190	185	2	EPS15L1	35915	3.43145e-06	1.01374e-05	cg18625530;cg15176487
6	170293822	170293880	58	2	FAM120B	-1470	3.43405e-06	1.01374e-05	cg11614630;cg07476673
6	158211980	158211981	1	1	GTF2H5	43628	3.44081e-06	1.0148e-05	cg10278020
11	112971475	112971476	1	1	NCAM1	10200	3.45694e-06	1.01862e-05	cg04367922
6	15522811	15522812	1	1	DTNBP1	140231	3.47484e-06	1.0228e-05	cg27352373
10	103068240	103069208	968	2	NT5C2	124582	3.48118e-06	1.0228e-05	cg04124308;cg22979163
15	60588871	60589482	611	2	RORA	38287	3.48137e-06	1.0228e-05	cg02189597;cg15021109
18	55586007	55586252	245	3	TCF4	49898	3.48592e-06	1.0228e-05	cg16648019;cg16084118;cg01245135
17	35890641	35890642	1	1	CCL5	-10133	3.48851e-06	1.0228e-05	cg08962640
8	123096897	123096898	1	1	TBC1D31	24217	3.49031e-06	1.0228e-05	cg14399083
15	77021088	77021311	223	2	PSTPIP1	26114	3.49875e-06	1.02434e-05	cg17601695;cg09805919
1	25027369	25027875	506	2	RUNX3	-62612	3.50947e-06	1.02501e-05	cg13050408;cg04281159
11	410086	410156	70	2	SIGIRR	4855	3.51e-06	1.02501e-05	cg25342433;cg13598086
17	401841	401842	1	1	C17orf97	-8486	3.51096e-06	1.02501e-05	cg04861974
2	239098455	239098478	23	2	TWIST2	250434	3.51386e-06	1.02501e-05	cg17156828;cg07554496
2	128186752	128186766	14	2	UGGT1	95448	3.55023e-06	1.03468e-05	cg02935138;cg03653672
9	20692704	20692705	1	1	FOCAD	34395	3.57444e-06	1.04078e-05	cg13298043
3	33584910	33584911	1	1	CLASP2	74531	3.60744e-06	1.04944e-05	cg04186200
16	81843560	81843903	343	2	PLCG2	64473	3.61631e-06	1.05106e-05	cg00642565;cg09986357
17	82848314	82848512	198	2	ZNF750	-7835	3.62588e-06	1.05289e-05	cg03955537;cg17479501
11	111379626	111379697	71	3	POU2AF1	31	3.63034e-06	1.05323e-05	cg20140034;cg19148410;cg05905611
12	39332191	39332192	1	1	KIF21A	110795	3.64637e-06	1.05692e-05	cg06882116
9	22147983	22148136	153	2	CDKN2B	-138696	3.6624e-06	1.0606e-05	cg14079239;cg13595754
1	159784111	159784112	1	1	DUSP23	3108	3.67143e-06	1.06226e-05	cg09471611
2	102262473	102262474	1	1	IL1RL1	-49029	3.70693e-06	1.07156e-05	cg23783856
1	11952662	11952663	1	1	PLOD1	17909	3.71391e-06	1.07261e-05	cg15472170
1	172658924	172659374	450	2	FASLG	131	3.74866e-06	1.0811e-05	cg15729230;cg06983746
1	229480637	229480638	1	1	NUP133	27704	3.75007e-06	1.0811e-05	cg24341513
8	120785477	120786124	647	2	SNTB1	27473	3.75519e-06	1.0816e-05	cg13074203;cg23629754
18	8662016	8662655	639	2	RAB12	52890	3.78462e-06	1.0891e-05	cg19605931;cg12964033
10	44310283	44310698	415	3	CXCL12	74559	3.80229e-06	1.0932e-05	cg02195105;cg19050892;cg17436666
15	82087313	82087314	1	1	MEX3B	-41172	3.80802e-06	1.09387e-05	cg26585931
2	102419664	102420039	375	2	IL18RAP	1162	3.83976e-06	1.10199e-05	cg03453574;cg00772686
14	103712194	103712208	14	3	XRCC3	-97	3.85511e-06	1.10541e-05	cg23729120;cg11718757;cg10637349
10	7239334	7239335	1	1	SFMBT2	172152	3.89141e-06	1.11482e-05	cg24816449
22	39091487	39091545	58	2	APOBEC3H	-5759	3.8986e-06	1.11588e-05	cg00294562;cg06045844
5	139926407	139926408	1	1	NRG2	116887	3.90231e-06	1.11594e-05	cg11924559
13	110728197	110728198	1	1	ING1	13215	3.92883e-06	1.12252e-05	cg03946892
13	27573609	27573610	1	1	LNX2	46795	3.9362e-06	1.12363e-05	cg09932794
5	139390285	139390686	401	2	MZB1	-571	3.94705e-06	1.12564e-05	cg04359635;cg18297349
20	32560263	32560800	537	3	NOL4L	24359	3.95029e-06	1.12564e-05	cg04693494;cg15267623;cg02420582
3	15341215	15341301	86	3	SH3BP5	-8629	3.96945e-06	1.13009e-05	cg06108549;cg26775087;cg01788682
5	176934470	176934471	1	1	HK3	-35138	3.97434e-06	1.13048e-05	cg01488553
2	47484549	47484550	1	1	MSH2	81580	3.98024e-06	1.13115e-05	cg13413060
11	34624159	34624533	374	3	EHF	-8118	3.9868e-06	1.13201e-05	cg17388248;cg09570399;cg18934050
9	35650528	35650781	253	3	SIT1	286	3.99774e-06	1.13411e-05	cg13876315;cg15518883;cg06035528
16	89270151	89270361	210	2	ZNF778	52553	4.00168e-06	1.13422e-05	cg03891962;cg01291858
17	49389858	49390756	898	3	PHB	24598	4.0466e-06	1.14594e-05	cg21659576;cg11906021;cg08176914
3	196639067	196639320	253	2	NRROS	-493	4.05074e-06	1.1461e-05	cg22654422;cg02067535
10	110430833	110430834	1	1	DUSP5	-67005	4.08909e-06	1.15593e-05	cg00499619
19	45449292	45450040	748	3	FOSB	-18329	4.10767e-06	1.16015e-05	cg13368214;cg20250823;cg17467972
6	136091118	136091119	1	1	MTFR2	159193	4.12973e-06	1.16536e-05	cg22244530
3	67594073	67594074	1	1	SUCLG2	60537	4.16911e-06	1.17543e-05	cg13964152
1	114489502	114489963	461	2	TRIM33	21428	4.17529e-06	1.17614e-05	cg23779286;cg00062454
6	144360724	144360725	1	1	UTRN	68895	4.18034e-06	1.17653e-05	cg25071639
12	65854483	65854484	1	1	HMGA2	30023	4.19608e-06	1.17992e-05	cg17518348
17	8153648	8153667	19	2	PER1	-1222	4.20732e-06	1.18204e-05	cg13759852;cg04658021
3	196610367	196610368	1	1	NRROS	-29319	4.23865e-06	1.1898e-05	cg23506940
20	34449971	34449972	1	1	DYNLRB1	-66438	4.29697e-06	1.20511e-05	cg11936700
10	3782323	3782495	172	3	KLF6	2866	4.32217e-06	1.21112e-05	cg08614871;cg14174912;cg24287110
18	12399428	12400072	644	3	PRELID3A	-8146	4.37691e-06	1.22538e-05	cg03309336;cg08915378;cg03370707
10	70856630	70856631	1	1	PCBD1	32154	4.40447e-06	1.23202e-05	cg20445314
2	238379474	238379475	1	1	ASB1	-47350	4.41372e-06	1.23353e-05	cg18218829
12	122081212	122081213	1	1	MLXIP	2490	4.43883e-06	1.23745e-05	cg22729539
1	186578728	186578729	1	1	PTGS2	101699	4.43896e-06	1.23745e-05	cg22106433
2	25412335	25412336	1	1	DNMT3A	-69745	4.43936e-06	1.23745e-05	cg00379635
8	22545526	22545527	1	1	SORBS3	-6169	4.44575e-06	1.23815e-05	cg17875603
15	90620499	90620961	462	2	CRTC3	90662	4.45041e-06	1.23837e-05	cg01517100;cg08577982
19	39953426	39953427	1	1	PSMC4	-17579	4.45484e-06	1.23853e-05	cg04708975
3	43303315	43303316	1	1	SNRK	16775	4.47446e-06	1.24291e-05	cg15932451
21	34509076	34509077	1	1	KCNE1	2263	4.48375e-06	1.24441e-05	cg13900216
13	114115965	114116073	108	2	RASA3	16592	4.49554e-06	1.2466e-05	cg24371377;cg09636394
2	102369272	102369273	1	1	IL18R1	13343	4.52069e-06	1.25249e-05	cg11609995
16	30139787	30139788	1	1	MAPK3	-16493	4.54262e-06	1.25747e-05	cg15243868
11	122731915	122732274	359	2	UBASH3B	76419	4.58384e-06	1.26779e-05	cg03822389;cg20340007
7	3027353	3027659	306	3	CARD11	16439	4.59725e-06	1.2704e-05	cg04526498;cg27646609;cg14588855
1	114319674	114319675	1	1	SYT6	-166757	4.62437e-06	1.27679e-05	cg17110700
3	124654371	124654372	1	1	UMPS	-75995	4.63547e-06	1.27807e-05	cg07966155
1	15844134	15844135	1	1	SPEN	-3730	4.63701e-06	1.27807e-05	cg22947094
7	157355814	157355815	1	1	DNAJB6	18848	4.65128e-06	1.27954e-05	cg06858263
5	113035500	113035501	1	1	DCP2	58764	4.65145e-06	1.27954e-05	cg11929489
19	49614536	49614691	155	2	PRR12	22970	4.65432e-06	1.27954e-05	cg14055655;cg04685253
15	85099582	85099583	1	1	PDE8A	119142	4.69136e-06	1.28861e-05	cg05706373
1	11335577	11335578	1	1	UBIAD1	62371	4.71041e-06	1.29202e-05	cg16023434
8	22719144	22719145	1	1	EGR3	-25842	4.71182e-06	1.29202e-05	cg08203410
16	57628434	57628778	344	3	ADGRG1	8608	4.75975e-06	1.30404e-05	cg03989617;cg01616225;cg09730500
12	101460395	101460396	1	1	SPIC	-15026	4.78241e-06	1.30913e-05	cg01236347
17	79993701	79993730	29	2	TBC1D16	42133	4.82161e-06	1.31873e-05	cg03837680;cg07276449
2	8278117	8278151	34	2	ID2	-400711	4.84188e-06	1.32315e-05	cg12313832;cg03715130
16	79287103	79287260	157	2	MAF	313533	4.86758e-06	1.32903e-05	cg18158464;cg06935461
22	46956599	46956600	1	1	TBC1D22A	193978	4.87309e-06	1.32929e-05	cg16995933
4	4523651	4524616	965	3	STX18	17895	4.87682e-06	1.32929e-05	cg08870147;cg14790493;cg03581189
6	75620788	75620789	1	1	SENP6	18741	4.88382e-06	1.33006e-05	cg16976499
7	4746732	4747248	516	2	AP5Z1	-28632	4.98795e-06	1.3562e-05	cg01808969;cg11066580
12	70660931	70660932	1	1	PTPRB	-23491	4.98827e-06	1.3562e-05	cg00383923
9	128071074	128071075	1	1	SLC25A25	2781	5.00653e-06	1.36001e-05	cg14039237
1	158930853	158931242	389	2	PYHIN1	-505	5.11741e-06	1.38895e-05	cg15036529;cg13539789
5	177434821	177434822	1	1	GRK6	7978	5.14862e-06	1.39623e-05	cg02523893
11	121451525	121451747	222	3	SORL1	-567	5.18451e-06	1.40478e-05	cg18050953;cg20209347;cg10908953
1	227081439	227082293	854	2	COQ8A	184330	5.19237e-06	1.40572e-05	cg18197973;cg21099767
2	174635343	174635855	512	4	WIPF1	-1020	5.22967e-06	1.41462e-05	cg04768998;cg24792523;cg10037068;cg02116891
3	187979745	187979746	1	1	LPP	-233188	5.31365e-06	1.43588e-05	cg02411354
17	48848081	48848082	1	1	CALCOCO2	17047	5.31726e-06	1.43588e-05	cg26976053
1	213075832	213075833	1	1	RPS6KC1	24577	5.34898e-06	1.44323e-05	cg12435935
6	166490882	166490883	1	1	MPC1	-107884	5.3583e-06	1.44453e-05	cg12639418
6	89602843	89602848	5	2	LYRM2	35908	5.39522e-06	1.45326e-05	cg02400146;cg01038299
20	33369610	33369611	1	1	CDK5RAP1	31951	5.4215e-06	1.45792e-05	cg08403891
18	63195882	63195883	1	1	BCL2	124246	5.42166e-06	1.45792e-05	cg24168276
12	56338830	56338939	109	3	IL23A	9	5.46917e-06	1.46947e-05	cg00294382;cg24773560;cg19951006
9	91130991	91131570	579	2	AUH	230633	5.47982e-06	1.47109e-05	cg10884977;cg02020801
17	31392763	31392764	1	1	RAB11FIP4	1139	5.48795e-06	1.47204e-05	cg14447519
16	88975673	88976540	867	3	CBFA2T3	1098	5.50701e-06	1.47592e-05	cg03186440;cg23606023;cg00446472
2	238030499	238030803	304	2	SCLY	-30238	5.51279e-06	1.47623e-05	cg13545520;cg04879889
2	47098027	47098206	179	2	STPG4	57171	5.53906e-06	1.48202e-05	cg10669970;cg02647029
9	106284813	106284814	1	1	ZNF462	-578284	5.54407e-06	1.48212e-05	cg22579736
2	113167380	113167615	235	2	PSD4	-6474	5.56734e-06	1.4871e-05	cg24219913;cg06826631
22	24432072	24432674	602	3	ADORA2A	254	5.60924e-06	1.49705e-05	cg05962517;cg12433268;cg19581730
15	28110244	28110658	414	2	OCA2	-11093	5.61422e-06	1.49713e-05	cg13553111;cg16143491
10	132631097	132631098	1	1	INPP5A	93277	5.67792e-06	1.51285e-05	cg08772854
5	132813255	132813271	16	2	SHROOM1	17635	5.69937e-06	1.5173e-05	cg11096629;cg22037593
6	142884937	142885503	566	2	HIVEP2	61145	5.74123e-06	1.52591e-05	cg23446297;cg06770429
11	12134444	12134445	1	1	MICAL2	23853	5.75628e-06	1.52844e-05	cg10441199
14	20802985	20802989	4	2	RNASE1	291	5.7603e-06	1.52844e-05	cg08372346;cg12940993
9	105608777	105608778	1	1	FKTN	50647	5.7694e-06	1.52959e-05	cg08704621
4	113677403	113677404	1	1	CAMK2D	83815	5.78365e-06	1.53209e-05	cg26180867
3	32392846	32392847	1	1	CMTM7	1175	5.82998e-06	1.54309e-05	cg16277214
3	125037714	125037715	1	1	HEG1	18244	5.83964e-06	1.54437e-05	cg26102819
2	69500077	69500982	905	2	NFU1	-62901	5.91774e-06	1.56225e-05	cg23425059;cg11423556
22	44172506	44172543	37	2	PARVG	-8366	5.92427e-06	1.56225e-05	cg20728514;cg09080522
5	132470088	132470901	813	2	IRF1	20304	5.92594e-06	1.56225e-05	cg05635287;cg04659396
10	110367626	110367627	1	1	SMNDC1	-62675	5.9268e-06	1.56225e-05	cg26242064
1	212750437	212750438	1	1	NSL1	41345	6.00485e-06	1.58153e-05	cg05376738
6	42778750	42778751	1	1	TBCC	-32654	6.01909e-06	1.58397e-05	cg01521969
4	24557824	24557825	1	1	DHX15	26726	6.03862e-06	1.58704e-05	cg05744146
6	15505228	15505854	626	2	DTNBP1	157501	6.04066e-06	1.58704e-05	cg24408769;cg13500852
12	65084743	65084961	218	2	WIF1	36714	6.05068e-06	1.58837e-05	cg20096463;cg21108805
13	40102993	40103207	214	2	COG6	447423	6.0848e-06	1.59557e-05	cg15243488;cg26545623
14	89276816	89276817	1	1	FOXN3	342314	6.08811e-06	1.59557e-05	cg08680218
11	122843422	122844116	694	2	CRTAM	5269	6.13693e-06	1.60705e-05	cg16335583;cg02763813
19	32670175	32670176	1	1	ANKRD27	5024	6.15077e-06	1.60936e-05	cg14343337
5	73668264	73668265	1	1	ARHGEF28	42106	6.19372e-06	1.61927e-05	cg18019618
14	92717253	92717555	302	2	LGMN	31275	6.21027e-06	1.62227e-05	cg00510903;cg26729985
8	43291750	43292005	255	2	HGSNAT	151422	6.22618e-06	1.6251e-05	cg00997604;cg18564548
21	44454730	44454731	1	1	LRRC3	-756	6.2332e-06	1.62524e-05	cg26144070
15	72358856	72358857	1	1	ENSG00000260729	17125	6.23687e-06	1.62524e-05	cg24495350
1	26028869	26028870	1	1	EXTL1	7089	6.25786e-06	1.62939e-05	cg24077158
17	78886161	78886162	1	1	CEP295NL	17040	6.27403e-06	1.63227e-05	cg11156828
14	93036584	93036912	328	2	ITPK1	79055	6.27983e-06	1.63245e-05	cg21097788;cg15740811
17	7438116	7438121	5	2	FGF11	-909	6.29007e-06	1.63379e-05	cg13492227;cg18105842
12	104459321	104459496	175	2	CHST11	2435	6.31932e-06	1.64005e-05	cg16618104;cg06647068
12	1740714	1740770	56	2	ADIPOR2	49715	6.32641e-06	1.64036e-05	cg25627956;cg11700456
12	24950238	24950709	471	3	BCAT1	-47398	6.33076e-06	1.64036e-05	cg25984364;cg07259733;cg19561607
14	68500062	68500092	30	2	ZFP36L1	293163	6.37413e-06	1.65026e-05	cg01985883;cg07023632
11	112131751	112131752	1	1	IL18	32366	6.38935e-06	1.65263e-05	cg11262412
11	47768193	47768483	290	2	FNBP4	-1037	6.39363e-06	1.65263e-05	cg26416591;cg04682772
9	133132455	133132522	67	2	RALGDS	-11312	6.40866e-06	1.65518e-05	cg07096430;cg03943786
6	13481262	13481263	1	1	GFOD1	6293	6.42443e-06	1.65792e-05	cg00206155
21	34996537	34996538	1	1	RUNX1	52807	6.45986e-06	1.66572e-05	cg12724001
2	168738206	168738207	1	1	NOSTRIN	-59945	6.46941e-06	1.66684e-05	cg08750806
4	78156036	78156037	1	1	FRAS1	98466	6.49515e-06	1.67212e-05	cg19418525
15	75333748	75333749	1	1	COMMD4	-2143	6.51723e-06	1.67646e-05	cg08171667
6	17589665	17589666	1	1	FAM8A1	-10690	6.5494e-06	1.68338e-05	cg17117035
1	92839744	92840694	950	2	RPL5	8194	6.56088e-06	1.68498e-05	cg15381969;cg24777111
13	114143400	114143426	26	2	RASA3	-10802	6.5789e-06	1.68825e-05	cg24635112;cg12701674
21	45266514	45266515	1	1	POFUT2	21384	6.58573e-06	1.68865e-05	cg07042600
1	31750423	31751276	853	2	ADGRB2	13186	6.60303e-06	1.69173e-05	cg17049090;cg14625801
3	9808444	9808874	430	2	TTLL3	-1329	6.617e-06	1.69395e-05	cg08053414;cg12151656
6	168858514	168858515	1	1	THBS2	395530	6.66453e-06	1.70476e-05	cg07984754
12	10305622	10305623	1	1	KLRD1	1176	6.6704e-06	1.7049e-05	cg13597230
5	945542	945723	181	2	BRD9	-52808	6.69872e-06	1.71074e-05	cg03881776;cg11865680
5	32089247	32089248	1	1	GOLPH3	85103	6.70397e-06	1.71074e-05	cg14344340
8	63208547	63208548	1	1	YTHDF3	39886	6.72151e-06	1.71385e-05	cg05387932
2	28337135	28337415	280	2	FOSL2	-55583	6.72753e-06	1.71402e-05	cg26929830;cg04776124
5	91175894	91175895	1	1	ARRDC3	207465	6.75925e-06	1.72073e-05	cg01912119
1	55536836	55536837	1	1	USP24	-321723	6.76877e-06	1.72178e-05	cg06111547
8	101009751	101010688	937	2	YWHAZ	-57236	6.78967e-06	1.72573e-05	cg08288545;cg05709798
2	173231302	173231303	1	1	CDCA7	-123559	6.80908e-06	1.72929e-05	cg04877165
5	139679163	139679164	1	1	CXXC5	30871	6.88977e-06	1.7484e-05	cg04104695
17	1005449	1005683	234	2	TIMM22	8449	6.93415e-06	1.75826e-05	cg05707655;cg01841306
7	18577822	18577833	11	2	HDAC9	81524	6.95154e-06	1.76128e-05	cg10367640;cg12130944
5	107254535	107254536	1	1	EFNA5	416360	6.96926e-06	1.76336e-05	cg26973852
13	99416677	99416856	179	2	TM9SF2	-84651	6.97079e-06	1.76336e-05	cg06071604;cg08633893
7	128706419	128706420	1	1	FAM71F1	-8970	6.99467e-06	1.76685e-05	cg22059430
8	60792772	60792773	1	1	CHD7	113994	6.99561e-06	1.76685e-05	cg09941713
2	113679722	113679899	177	2	RABL2A	52499	7.00221e-06	1.76712e-05	cg06610978;cg25273909
7	157572950	157573441	491	2	DNAJB6	236229	7.01564e-06	1.76911e-05	cg23361114;cg23544566
2	225091271	225091272	1	1	DOCK10	-48829	7.03325e-06	1.77216e-05	cg09556489
7	99096348	99096349	1	1	SMURF1	47752	7.05892e-06	1.77723e-05	cg27471904
20	34338493	34338494	1	1	ITCH	-24819	7.08089e-06	1.78135e-05	cg07774010
3	127579143	127579144	1	1	TPRA1	11626	7.09881e-06	1.78331e-05	cg17729492
14	92527712	92527814	102	2	RIN3	13989	7.10219e-06	1.78331e-05	cg01725130;cg10170678
6	37966095	37966096	1	1	ZFAND3	146596	7.10541e-06	1.78331e-05	cg08036340
5	62305300	62305702	402	2	KIF2A	-951	7.11094e-06	1.78331e-05	cg09974780;cg01131866
20	62246356	62247018	662	2	OSBPL2	8202	7.12559e-06	1.78558e-05	cg23356141;cg26689913
19	42200553	42200554	1	1	DEDD2	19570	7.15436e-06	1.79002e-05	cg13790259
17	58968681	58968893	212	2	TRIM37	137934	7.15447e-06	1.79002e-05	cg24576868;cg06670676
6	36682955	36682956	1	1	CDKN1A	4245	7.1871e-06	1.79565e-05	cg01955533
1	39494727	39494728	1	1	BMP8A	3081	7.18821e-06	1.79565e-05	cg17085189
20	50429686	50429687	1	1	PTPN1	-80668	7.19859e-06	1.79684e-05	cg10873870
15	92845032	92845033	1	1	CHD2	-55288	7.22432e-06	1.80186e-05	cg22365178
14	45175841	45175842	1	1	FANCM	39894	7.28721e-06	1.81517e-05	cg07277182
15	60667437	60667438	1	1	RORA	-39974	7.28904e-06	1.81517e-05	cg15451980
6	41533568	41533569	1	1	FOXP4	-12858	7.35785e-06	1.83088e-05	cg25432173
1	16441699	16442506	807	2	NECAP2	1366	7.36778e-06	1.83193e-05	cg17594757;cg03920729
10	89958057	89958127	70	2	KIF20B	256475	7.41548e-06	1.84235e-05	cg01214116;cg25278353
19	19410097	19410098	1	1	GATAD2A	-17430	7.42155e-06	1.84243e-05	cg11722249
7	116216519	116216520	1	1	TES	6026	7.47085e-06	1.85324e-05	cg10819266
9	90827557	90827558	1	1	SYK	25770	7.51192e-06	1.86198e-05	cg05128364
1	15408914	15409469	555	2	EFHD2	-704	7.62223e-06	1.88786e-05	cg03660835;cg22269795
7	100350697	100351561	864	3	PILRB	-1047	7.694e-06	1.90416e-05	cg15372371;cg21547625;cg19813971
10	79260037	79260038	1	1	PPIF	-87441	7.71038e-06	1.90674e-05	cg01506961
3	177555059	177555060	1	1	TBL1XR1	-358581	7.72208e-06	1.90816e-05	cg07745671
1	7842711	7842793	82	2	UTS2	10679	7.73838e-06	1.91071e-05	cg11978441;cg24416197
3	101940785	101940843	58	3	NFKBIZ	91300	7.77578e-06	1.91847e-05	cg18832142;cg05429448;cg12963656
1	30754757	30755159	402	2	LAPTM5	2862	7.79278e-06	1.92118e-05	cg12374834;cg17722508
3	114216281	114216282	1	1	ZNF80	20820	7.81254e-06	1.92457e-05	cg15643983
3	194749548	194750684	1136	3	LSG1	-77639	7.82911e-06	1.92717e-05	cg02516660;cg26606886;cg05547540
8	101889220	101889221	1	1	NCALD	235687	7.83694e-06	1.92761e-05	cg09031291
22	26643500	26643501	1	1	CRYBA4	21536	7.84462e-06	1.92802e-05	cg25997150
9	133562905	133563019	114	2	FAM163B	17284	7.88274e-06	1.9359e-05	cg08824291;cg22731190
1	44560961	44560962	1	1	TMEM53	113594	7.89795e-06	1.93815e-05	cg08961248
10	76051268	76051662	394	2	LRMDA	620012	7.99123e-06	1.95861e-05	cg15438734;cg15395412
5	172722389	172722621	232	2	DUSP1	48690	7.99356e-06	1.95861e-05	cg10845147;cg23133513
3	15284025	15284026	1	1	SH3BP5	48604	8.02659e-06	1.96412e-05	cg20836426
3	52776446	52776452	6	2	ITIH1	-1143	8.03244e-06	1.96412e-05	cg15787377;cg25531473
6	35624916	35624917	1	1	FKBP5	103667	8.0345e-06	1.96412e-05	cg16005389
14	23660455	23660456	1	1	DHRS2	24082	8.0693e-06	1.9697e-05	cg18825034
1	234979311	234979854	543	2	TOMM20	149354	8.07329e-06	1.9697e-05	cg18758585;cg15852732
7	100434254	100434255	1	1	PPP1R35	2311	8.07577e-06	1.9697e-05	cg10363087
20	48621020	48621708	688	2	PREX1	206519	8.09686e-06	1.97334e-05	cg01218047;cg21610782
1	2305003	2305464	461	3	SKI	76538	8.19661e-06	1.99613e-05	cg07425568;cg01249479;cg20168901
21	44335856	44335857	1	1	C21orf2	3537	8.24882e-06	2.00732e-05	cg18342814
18	55694357	55694358	1	1	TCF4	-58330	8.31759e-06	2.02244e-05	cg18011382
8	120861490	120861491	1	1	SNTB1	-48217	8.3236e-06	2.02244e-05	cg02582427
10	110962681	110962682	1	1	SHOC2	43134	8.3928e-06	2.0377e-05	cg21022395
17	2854453	2855081	628	2	RAP1GAP2	58329	8.41314e-06	2.04109e-05	cg18394567;cg16807061
19	40282879	40283019	140	2	AKT2	2446	8.43528e-06	2.04492e-05	cg06055845;cg26620021
14	105394922	105395603	681	2	TEX22	-3321	8.45027e-06	2.047e-05	cg01830256;cg02970735
14	91385399	91385400	1	1	CCDC88C	32378	8.52231e-06	2.06289e-05	cg11821738
2	68381714	68381715	1	1	PLEK	16541	8.55726e-06	2.06978e-05	cg12081030
7	27170208	27170549	341	2	HOXA9	-4848	8.60396e-06	2.07951e-05	cg08362210;cg15293367
2	231525066	231525067	1	1	NMUR1	5429	8.61494e-06	2.08059e-05	cg03584886
10	49818042	49818043	1	1	OGDHL	-55719	8.65097e-06	2.08771e-05	cg25108866
13	100275221	100275222	1	1	PCCA	186138	8.69359e-06	2.09642e-05	cg26574777
9	136618905	136619786	881	3	EGFL7	-39511	8.71813e-06	2.10076e-05	cg19856624;cg14044809;cg14666582
21	32929767	32929768	1	1	OLIG2	-96168	8.75032e-06	2.10692e-05	cg01109380
10	77252942	77252943	1	1	KCNMA1	384833	8.75871e-06	2.10736e-05	cg16178003
19	13837099	13837460	361	3	NANOS3	-39968	8.77101e-06	2.10832e-05	cg15787712;cg08528170;cg14145185
1	41679842	41679843	1	1	EDN2	-195171	8.77588e-06	2.10832e-05	cg24533227
15	98952737	98953490	753	2	PGPEP1L	52449	8.80503e-06	2.11374e-05	cg13869693;cg03240696
7	22727694	22727771	77	3	IL6	1848	8.82625e-06	2.11724e-05	cg13104385;cg05265849;cg20509117
1	162627550	162627551	1	1	DDR2	-4915	8.86789e-06	2.1253e-05	cg08604986
11	47395653	47395654	1	1	SLC39A13	-12976	8.87313e-06	2.1253e-05	cg21929970
12	39145051	39145606	555	3	CPNE8	-239697	8.89556e-06	2.12908e-05	cg00896347;cg09788416;cg20762480
20	63659022	63659042	20	2	RTEL1-TNFRSF6B	-371	8.95701e-06	2.14219e-05	cg11443786;cg13861908
19	5660912	5660913	1	1	C19orf70	19340	8.98954e-06	2.14836e-05	cg25974922
1	247205271	247206135	864	2	ZNF124	-33736	9.11101e-06	2.17542e-05	cg14678017;cg04151096
6	46014831	46014916	85	2	CLIC5	65522	9.11638e-06	2.17542e-05	cg20638683;cg00412337
6	13483599	13483600	1	1	GFOD1	3956	9.13036e-06	2.17713e-05	cg00728848
4	37687756	37687757	1	1	RELL1	-1380	9.18621e-06	2.18537e-05	cg14396758
6	35732604	35732605	1	1	FKBP5	-4021	9.18805e-06	2.18537e-05	cg13719443
11	1759045	1759094	49	3	ENSG00000250644	4863	9.18896e-06	2.18537e-05	cg10660635;cg09383629;cg04162048
10	132929432	132930047	615	3	CFAP46	12846	9.19222e-06	2.18537e-05	cg07371029;cg20583816;cg05214088
22	42919329	42919330	1	1	ARFGAP3	-61927	9.34506e-06	2.22006e-05	cg04252942
10	103632012	103632013	1	1	NEURL1	138033	9.41099e-06	2.23406e-05	cg22312220
7	43646472	43647290	818	2	COA1	3415	9.45254e-06	2.24211e-05	cg14648186;cg20741105
7	38309327	38309328	1	1	STARD3NL	131105	9.45891e-06	2.24211e-05	cg00185867
8	143025504	143025505	1	1	LY6E	6976	9.47e-06	2.24308e-05	cg21995613
3	51944641	51944642	1	1	PARP3	2282	9.49254e-06	2.24676e-05	cg13438634
11	114066059	114066060	1	1	ZBTB16	6466	9.50492e-06	2.24802e-05	cg02042026
3	153171393	153171394	1	1	RAP2B	9123	9.53752e-06	2.25309e-05	cg11962116
19	10515098	10515781	683	2	S1PR5	2011	9.54044e-06	2.25309e-05	cg05197971;cg02189843
5	54993529	54993530	1	1	ESM1	-7866	9.56207e-06	2.25654e-05	cg16856920
10	132445097	132445315	218	2	PWWP2B	48038	9.58686e-06	2.26072e-05	cg01512840;cg12978253
2	239609812	239609910	98	2	HDAC4	-208912	9.63191e-06	2.26967e-05	cg23902610;cg17249452
2	65299374	65299375	1	1	ACTR2	71537	9.6583e-06	2.27421e-05	cg24391385
7	51256641	51256642	1	1	COBL	60177	9.72432e-06	2.28807e-05	cg08886075
5	13567067	13567068	1	1	DNAH5	377476	9.80651e-06	2.30572e-05	cg13390610
3	46353353	46353417	64	2	CCR2	-359	9.84402e-06	2.31284e-05	cg06280059;cg16266850
4	149885130	149885131	1	1	DCLK2	-193898	9.85241e-06	2.31311e-05	cg03605454
6	91437493	91437494	1	1	MAP3K7	-850448	9.87619e-06	2.317e-05	cg22061556
14	91231531	91231532	1	1	GPR68	22394	9.90912e-06	2.32302e-05	cg04462329
22	42799528	42799529	1	1	ARFGAP3	57874	9.91769e-06	2.32332e-05	cg19331490
19	35113276	35113277	1	1	FXYD3	-2986	9.93757e-06	2.32628e-05	cg03850448
2	8325667	8325668	1	1	ID2	-353178	9.95539e-06	2.32757e-05	cg16999626
12	128692940	128693005	65	2	SLC15A4	131011	9.97341e-06	2.32757e-05	cg24100017;cg15591624
1	224354071	224354072	1	1	CNIH4	-2779	9.97761e-06	2.32757e-05	cg04708730
6	165409283	165409511	228	3	PDE10A	252672	9.97774e-06	2.32757e-05	cg16970310;cg00884195;cg14649665
3	113627027	113627916	889	2	USF3	69175	9.98049e-06	2.32757e-05	cg23435567;cg14563251
2	43085228	43085850	622	2	ZFP36L2	141070	9.98672e-06	2.32757e-05	cg00965458;cg19220272
10	124688425	124689006	581	2	FAM53B	55335	9.99869e-06	2.32866e-05	cg00529978;cg11388488
20	20603694	20603695	1	1	RALGAPA2	108794	1.00688e-05	2.34329e-05	cg12923649
1	26030277	26030278	1	1	EXTL1	8497	1.009e-05	2.34652e-05	cg00458461
16	89377181	89377182	1	1	ANKRD11	113380	1.01082e-05	2.34905e-05	cg22772304
21	33202822	33202823	1	1	IFNAR2	-27152	1.01336e-05	2.35324e-05	cg03101472
22	23720861	23721045	184	2	RGL4	30092	1.01932e-05	2.36536e-05	cg10144924;cg02950163
12	120249676	120249677	1	1	PXN	16095	1.02483e-05	2.37642e-05	cg04835799
22	28007807	28007808	1	1	PITPNB	-88608	1.02772e-05	2.3814e-05	cg12989088
8	55939693	55939708	15	2	LYN	59887	1.03917e-05	2.40553e-05	cg19818353;cg03388786
18	55475715	55475716	1	1	TCF4	160312	1.04027e-05	2.40553e-05	cg11173571
3	31918555	31918556	1	1	OSBPL10	62747	1.04039e-05	2.40553e-05	cg21274142
1	8495942	8497439	1497	3	SLC45A1	178864	1.04459e-05	2.41292e-05	cg11080552;cg08548328;cg19564590
19	29673297	29673913	616	2	PLEKHF1	8549	1.04513e-05	2.41292e-05	cg09776718;cg20019706
10	112394215	112394216	1	1	ACSL5	18017	1.04585e-05	2.41292e-05	cg04210800
19	13044315	13044734	419	2	NFIX	48916	1.04713e-05	2.41414e-05	cg08740546;cg25343560
17	45411548	45411549	1	1	ARHGAP27	18749	1.05001e-05	2.41902e-05	cg05879523
2	70181326	70182546	1220	3	C2orf42	9135	1.05147e-05	2.42066e-05	cg10171422;cg26109510;cg02848551
2	135112469	135112470	1	1	RAB3GAP1	60171	1.05298e-05	2.42238e-05	cg06747358
2	144430576	144432069	1493	3	ZEB2	89073	1.05557e-05	2.42487e-05	cg14807945;cg17236146;cg13298007
3	168214223	168214224	1	1	GOLIM4	-118248	1.05868e-05	2.42871e-05	cg04324158
17	9414646	9414647	1	1	STX8	161590	1.05877e-05	2.42871e-05	cg22357405
8	47573824	47573825	1	1	CEBPD	165262	1.06857e-05	2.44945e-05	cg11026542
19	19527457	19527458	1	1	CILP2	-10808	1.07207e-05	2.4557e-05	cg14571714
6	14518649	14518676	27	2	CD83	401021	1.07801e-05	2.46481e-05	cg06879586;cg27257486
17	29138560	29139523	963	2	MYO18A	41371	1.07846e-05	2.46481e-05	cg00992042;cg03834338
1	224432331	224433077	746	2	WDR26	1595	1.07911e-05	2.46481e-05	cg04099562;cg01122889
16	70736700	70737239	539	2	MTSS1L	-50903	1.07913e-05	2.46481e-05	cg00259097;cg08329113
5	132676362	132676363	1	1	IL4	2376	1.08118e-05	2.46773e-05	cg03145866
20	46401627	46402093	466	2	ELMO2	4757	1.08283e-05	2.46975e-05	cg20239391;cg08881516
22	41960808	41960809	1	1	CENPM	-13644	1.08367e-05	2.4699e-05	cg14697880
15	28174511	28174512	1	1	OCA2	-75153	1.08868e-05	2.47956e-05	cg19563355
2	10332087	10332088	1	1	HPCAL1	-36677	1.09334e-05	2.48841e-05	cg15773312
11	334250	334298	48	2	IFITM3	-13224	1.09535e-05	2.49121e-05	cg14804531;cg16338378
7	142713982	142714257	275	2	PRSS1	-35360	1.10642e-05	2.51388e-05	cg19735804;cg21049108
1	156257434	156257435	1	1	PAQR6	-9382	1.10689e-05	2.51388e-05	cg05041348
3	191148206	191148207	1	1	OSTN	-64327	1.11189e-05	2.52343e-05	cg06657640
14	22517487	22517505	18	2	DAD1	71773	1.1134e-05	2.52508e-05	cg00190116;cg01867764
22	37149382	37149383	1	1	IL2RB	608	1.11927e-05	2.53658e-05	cg26757673
11	64360318	64360867	549	3	RPS6KA4	1421	1.12545e-05	2.54878e-05	cg27470087;cg12076823;cg01223965
1	11804993	11804994	1	1	MTHFR	420	1.12834e-05	2.55353e-05	cg04727199
1	167277164	167277165	1	1	POU2F1	56335	1.13519e-05	2.56427e-05	cg07584721
3	32458435	32458436	1	1	CMTM6	44973	1.13523e-05	2.56427e-05	cg06503916
15	58760732	58760811	79	2	MINDY2	-10543	1.13643e-05	2.56427e-05	cg11500045;cg18317199
1	24899637	24899638	1	1	RUNX3	65373	1.13738e-05	2.56427e-05	cg23086176
10	3807967	3808270	303	2	KLF6	-22843	1.13785e-05	2.56427e-05	cg17028769;cg14355374
2	16650978	16650979	1	1	FAM49A	14856	1.13789e-05	2.56427e-05	cg04163638
20	58837889	58837890	1	1	GNAS	-14825	1.14297e-05	2.57389e-05	cg04780380
10	124650589	124651009	420	2	FAM53B	93251	1.15336e-05	2.59546e-05	cg05834055;cg04330884
18	48893933	48893934	1	1	SMAD7	56778	1.15544e-05	2.59832e-05	cg12122789
1	27522783	27522922	139	2	WASF2	-32694	1.15996e-05	2.60665e-05	cg21350880;cg24527636
1	24419433	24419533	100	3	NIPAL3	3689	1.1623e-05	2.60992e-05	cg08507462;cg27029507;cg12209494
6	5567417	5567418	1	1	FARS2	306373	1.16305e-05	2.60992e-05	cg04827805
14	90642384	90642570	186	2	TTC7B	173940	1.17291e-05	2.62953e-05	cg18511059;cg25586209
13	79804195	79804198	3	2	NDFIP2	323072	1.17385e-05	2.62953e-05	cg20303923;cg16505704
2	61539396	61539469	73	2	XPO1	-1149	1.17425e-05	2.62953e-05	cg22001211;cg06852192
5	177425291	177425890	599	3	GRK6	-1253	1.1762e-05	2.63205e-05	cg06953999;cg08209098;cg17402373
6	13383866	13383867	1	1	TBC1D7	-56954	1.17899e-05	2.63646e-05	cg20926521
13	45851701	45851739	38	3	SIAH3	16	1.18594e-05	2.65014e-05	cg08018585;cg26667946;cg02674384
10	125129309	125129310	1	1	CTBP2	-101419	1.19084e-05	2.6576e-05	cg03997532
8	133139087	133139260	173	2	WISP1	-51866	1.19094e-05	2.6576e-05	cg17928571;cg15107575
7	48036352	48036407	55	2	SUN3	-7281	1.19367e-05	2.66149e-05	cg22825780;cg16962008
3	48717394	48717395	1	1	IP6K2	-144	1.19453e-05	2.66149e-05	cg01899001
6	11259174	11259175	1	1	NEDD9	-26492	1.19517e-05	2.66149e-05	cg16491148
3	49531945	49531946	1	1	BSN	-22544	1.19919e-05	2.66858e-05	cg21553656
19	14459745	14459746	1	1	PTGER1	15617	1.2013e-05	2.67141e-05	cg05046784
8	122490332	122490333	1	1	ZHX2	-291062	1.20233e-05	2.67184e-05	cg03890268
22	22791035	22791036	1	1	IGLL5	-96745	1.20686e-05	2.68006e-05	cg26240237
3	196118038	196118039	1	1	TFRC	-35849	1.21073e-05	2.68677e-05	cg12082346
10	17509207	17509208	1	1	ST8SIA6	-54877	1.21211e-05	2.68708e-05	cg08840164
5	67202499	67203884	1385	3	CD180	-6392	1.2136e-05	2.68708e-05	cg07078052;cg16059802;cg10192587
21	38679607	38679608	1	1	ERG	-17913	1.21377e-05	2.68708e-05	cg13544547
15	38671705	38671771	66	3	RASGRP1	-106932	1.21422e-05	2.68708e-05	cg21999735;cg04868886;cg21568513
16	67922219	67922245	26	2	CTRL	10182	1.21643e-05	2.69011e-05	cg15325047;cg19613587
7	139820219	139820220	1	1	TBXAS1	41971	1.22379e-05	2.70451e-05	cg25287523
16	530238	530966	728	2	CAPN15	2746	1.23719e-05	2.73223e-05	cg27191184;cg08893269
9	114927677	114928346	669	2	TNFSF8	2406	1.23894e-05	2.7342e-05	cg14107762;cg10368073
3	160836405	160836406	1	1	PPM1L	80197	1.24964e-05	2.75593e-05	cg10539191
5	138552698	138552699	1	1	ETF1	-9398	1.2527e-05	2.76077e-05	cg09304598
6	15496145	15496384	239	2	DTNBP1	166778	1.26713e-05	2.79052e-05	cg15777606;cg23230445
2	8722837	8722838	1	1	ID2	43992	1.26794e-05	2.79052e-05	cg03210084
11	28105911	28105912	1	1	KIF18A	2397	1.27271e-05	2.79908e-05	cg25372522
7	5419087	5419216	129	2	TNRC18	4395	1.27524e-05	2.80096e-05	cg00325390;cg02192117
6	79947475	79947476	1	1	ELOVL4	105	1.27531e-05	2.80096e-05	cg21992350
11	14270297	14270298	1	1	RRAS2	88887	1.28259e-05	2.81502e-05	cg04553688
16	353918	353919	1	1	AXIN1	-1259	1.28529e-05	2.81901e-05	cg09207601
6	89950378	89951333	955	3	GJA10	56386	1.29249e-05	2.83266e-05	cg09471887;cg14132167;cg21599767
9	129868808	129868809	1	1	USP20	33338	1.29329e-05	2.83266e-05	cg14099345
8	130004714	130005346	632	3	FAM49B	-65198	1.29978e-05	2.84327e-05	cg03903974;cg00504500;cg06523885
1	155220098	155220099	1	1	MTX1	11399	1.29991e-05	2.84327e-05	cg24912565
16	75063093	75063139	46	2	LDHD	53651	1.30237e-05	2.84671e-05	cg27641961;cg02119598
9	128094533	128094534	1	1	SLC25A25	26240	1.30485e-05	2.85019e-05	cg12291671
14	63992064	63992065	1	1	SYNE2	139081	1.31316e-05	2.86638e-05	cg17424516
12	111433439	111433903	464	2	SH2B3	27723	1.32231e-05	2.88438e-05	cg13523064;cg08058689
10	61987149	61987643	494	2	ARID5B	86096	1.32769e-05	2.89414e-05	cg10502149;cg07658920
1	12448065	12448917	852	2	DHRS3	169240	1.33836e-05	2.91542e-05	cg08611640;cg20931951
7	50156777	50156778	1	1	C7orf72	60741	1.34501e-05	2.92672e-05	cg08691328
7	105679110	105679194	84	3	EFCAB10	-97652	1.34538e-05	2.92672e-05	cg05803296;cg14917096;cg18527241
9	35657562	35657563	1	1	CCDC107	-752	1.34993e-05	2.933e-05	cg14231674
12	109893104	109893105	1	1	TCHP	-7414	1.3501e-05	2.933e-05	cg14715415
13	80478019	80478020	1	1	SPRY2	-138360	1.35578e-05	2.94335e-05	cg11878944
1	159008677	159008714	37	2	IFI16	-1197	1.35874e-05	2.94728e-05	cg24539090;cg19939130
10	12606338	12606527	189	2	CAMK1D	256950	1.35943e-05	2.94728e-05	cg26169081;cg09958065
6	42766443	42766444	1	1	TBCC	-20347	1.36643e-05	2.95988e-05	cg21539939
7	69651182	69651183	1	1	AUTS2	51849	1.3671e-05	2.95988e-05	cg24555841
11	82734127	82734205	78	2	PRCP	166264	1.37608e-05	2.97612e-05	cg10010533;cg18474095
7	141593322	141593323	1	1	AGK	42133	1.37646e-05	2.97612e-05	cg05200186
16	84713388	84713389	1	1	USP10	13384	1.38545e-05	2.99356e-05	cg08126789
3	119438014	119438015	1	1	TMEM39A	25668	1.39162e-05	3.00485e-05	cg04436713
18	2733515	2733516	1	1	SMCHD1	77777	1.39385e-05	3.00681e-05	cg11359279
16	11792693	11792812	119	2	ZC3H7A	-10200	1.39441e-05	3.00681e-05	cg08422172;cg09505426
17	43224700	43224735	35	2	TMEM106A	12842	1.40958e-05	3.03748e-05	cg24874433;cg04653326
12	8988084	8988085	1	1	KLRG1	-1457	1.41369e-05	3.04428e-05	cg23700722
2	102024508	102024509	1	1	IL1R2	32664	1.41664e-05	3.04858e-05	cg06885215
4	1663594	1663595	1	1	FAM53A	20667	1.41848e-05	3.05048e-05	cg22875885
14	95494770	95494771	1	1	SYNE3	-18934	1.42314e-05	3.05847e-05	cg23559544
5	132467048	132467665	617	3	IRF1	23442	1.42425e-05	3.05878e-05	cg10706929;cg17205327;cg20229798
8	102616673	102616674	1	1	KLF10	39229	1.42574e-05	3.05993e-05	cg07948468
6	31775991	31776043	52	3	VWA7	1277	1.42825e-05	3.06317e-05	cg15318662;cg26656884;cg10923018
22	50738282	50738306	24	3	ACR	98	1.42943e-05	3.06317e-05	cg09606074;cg22122449;cg25650340
15	91559255	91559256	1	1	SLCO3A1	-294440	1.43012e-05	3.06317e-05	cg01351140
15	63905366	63905367	1	1	HERC1	-71478	1.43222e-05	3.06562e-05	cg21838952
7	74231599	74231636	37	2	LAT2	22199	1.44656e-05	3.09312e-05	cg21828319;cg12500857
3	15645763	15645764	1	1	HACL1	-43932	1.447e-05	3.09312e-05	cg21634628
5	132476419	132476420	1	1	IRF1	14379	1.44903e-05	3.09539e-05	cg26495867
3	172127382	172127383	1	1	FNDC3B	86828	1.45041e-05	3.09628e-05	cg06910433
16	28496711	28497363	652	2	CLN3	-1487	1.45383e-05	3.10151e-05	cg00202610;cg26865290
1	164650527	164650528	1	1	PBX1	90892	1.46126e-05	3.11527e-05	cg03652564
15	75181923	75182697	774	2	C15orf39	-16582	1.4629e-05	3.11669e-05	cg03463293;cg16906765
2	181146361	181146362	1	1	UBE2E3	165755	1.48072e-05	3.15255e-05	cg26219179
1	207804522	207804523	1	1	CD46	52465	1.48444e-05	3.15821e-05	cg20817822
17	77099289	77100120	831	2	SEC14L1	10955	1.48535e-05	3.15821e-05	cg08225658;cg20610950
12	1590844	1590865	21	2	FBXL14	3311	1.48633e-05	3.15821e-05	cg17824906;cg03184070
7	2412278	2412279	1	1	CHST12	8690	1.49423e-05	3.17289e-05	cg17228698
13	19568808	19568809	1	1	MPHOSPH8	-64873	1.50285e-05	3.18907e-05	cg00879547
1	160739199	160739449	250	2	SLAMF7	59	1.51199e-05	3.20635e-05	cg11721194;cg07837085
1	27607174	27607623	449	2	AHDC1	-3766	1.52477e-05	3.23129e-05	cg02067603;cg15937263
6	43892614	43892615	1	1	VEGFA	121907	1.52752e-05	3.23498e-05	cg10615747
17	38724423	38724424	1	1	CISD3	-5812	1.52977e-05	3.23761e-05	cg11583319
5	116499648	116499649	1	1	SEMA6A	74747	1.53142e-05	3.23895e-05	cg26423542
3	17055473	17055474	1	1	PLCL2	170514	1.54359e-05	3.26253e-05	cg18736281
5	134127822	134128293	471	2	TCF7	13346	1.54608e-05	3.26566e-05	cg01194310;cg14762935
19	19179818	19179819	1	1	MEF2B	-9573	1.54824e-05	3.26722e-05	cg22002967
19	46977152	46977793	641	2	NPAS1	-42348	1.54927e-05	3.26722e-05	cg04751292;cg02345301
2	97723390	97723610	220	2	ZAP70	9940	1.54989e-05	3.26722e-05	cg01749467;cg15600512
6	216042	216736	694	2	DUSP22	-76073	1.55378e-05	3.27256e-05	cg23508796;cg06400043
6	166721077	166721078	1	1	RPS6KA2	141434	1.55446e-05	3.27256e-05	cg01294836
16	89855809	89855989	180	2	TCF25	-17713	1.55578e-05	3.27317e-05	cg06988336;cg26756782
10	70576340	70576341	1	1	PRF1	26435	1.55786e-05	3.27499e-05	cg25776343
2	228417533	228417534	1	1	SPHKAP	-235888	1.55869e-05	3.27499e-05	cg08430986
22	37165313	37165457	144	2	IL2RB	-15395	1.55993e-05	3.27545e-05	cg04631160;cg10567318
14	72884527	72884528	1	1	DPF3	8122	1.56454e-05	3.28297e-05	cg23262555
16	54934918	54935073	155	2	IRX5	4133	1.56745e-05	3.28692e-05	cg07505018;cg07455757
7	43877396	43877397	1	1	MRPS24	-7839	1.57206e-05	3.29443e-05	cg24730224
12	132443707	132443741	34	2	FBRSL1	-45827	1.57436e-05	3.29709e-05	cg00912164;cg17310247
8	127670978	127670979	1	1	MYC	-65091	1.57785e-05	3.30223e-05	cg03272903
9	86303947	86303948	1	1	ISCA1	-21418	1.57945e-05	3.30342e-05	cg02677777
1	27644420	27644421	1	1	FGR	-9143	1.58619e-05	3.31068e-05	cg22534310
15	67101375	67101376	1	1	SMAD3	35530	1.58641e-05	3.31068e-05	cg27345524
11	96338341	96338342	1	1	MAML2	4839	1.58792e-05	3.31068e-05	cg24088496
3	196656832	196656833	1	1	NRROS	17146	1.58878e-05	3.31068e-05	cg22959409
7	150433462	150433620	158	2	GIMAP8	-17089	1.58889e-05	3.31068e-05	cg00066351;cg03059073
2	119821379	119821380	1	1	PTPN4	61748	1.58913e-05	3.31068e-05	cg16928313
9	70393045	70393046	1	1	KLF9	21579	1.59603e-05	3.32289e-05	cg19733073
3	131029566	131029567	1	1	NEK11	2683	1.59969e-05	3.32836e-05	cg09351395
1	3358066	3358067	1	1	ARHGEF16	-96360	1.60221e-05	3.33144e-05	cg06258549
17	65019933	65019934	1	1	GNA13	36906	1.60963e-05	3.34468e-05	cg18945671
11	1277920	1278142	222	3	TOLLIP	31591	1.61195e-05	3.34595e-05	cg17578755;cg16361543;cg26963259
17	75084129	75084130	1	1	SLC16A5	-4809	1.61233e-05	3.34595e-05	cg21015805
1	54356357	54356830	473	3	SSBP3	49826	1.61676e-05	3.35297e-05	cg19963589;cg08641990;cg00172603
17	49512963	49512964	1	1	NGFR	17670	1.61911e-05	3.35566e-05	cg17369032
2	207111524	207111547	23	2	KLF7	54410	1.62152e-05	3.35848e-05	cg18929085;cg00307497
5	139677910	139677911	1	1	CXXC5	29618	1.62621e-05	3.36602e-05	cg05227215
4	26404808	26404809	1	1	RBPJ	85098	1.63296e-05	3.3778e-05	cg06895397
2	55228211	55228212	1	1	CLHC1	4102	1.637e-05	3.38397e-05	cg22213014
20	2745783	2745784	1	1	EBF4	52905	1.64281e-05	3.3925e-05	cg08665359
7	112185757	112185758	1	1	DOCK4	20638	1.64324e-05	3.3925e-05	cg04162299
12	124456768	124456771	3	2	NCOR2	38483	1.65027e-05	3.4048e-05	cg00813509;cg07835154
17	69059790	69059791	1	1	ABCA9	1274	1.65346e-05	3.40919e-05	cg26231095
14	69643656	69644021	365	2	SUSD6	32242	1.6566e-05	3.41347e-05	cg24115827;cg19732070
2	127064974	127065040	66	2	BIN1	42348	1.66041e-05	3.41913e-05	cg23854395;cg06021088
22	17221201	17221236	35	2	ADA2	-1633	1.66527e-05	3.42692e-05	cg10097927;cg14063530
1	64895205	64895643	438	2	JAK1	71080	1.67395e-05	3.44256e-05	cg27278740;cg16692435
9	98164017	98164018	1	1	CORO2A	8867	1.67917e-05	3.45109e-05	cg04729140
1	168518415	168518416	1	1	XCL2	25582	1.68056e-05	3.45172e-05	cg23541265
9	69035414	69035415	1	1	FXN	155	1.68816e-05	3.464e-05	cg02268013
11	75537337	75537982	645	2	GDPD5	-11756	1.68953e-05	3.464e-05	cg11169255;cg04835011
18	77056084	77056682	598	2	MBP	76386	1.68978e-05	3.464e-05	cg13583535;cg22258096
19	8567983	8567984	1	1	MYO1F	9594	1.69254e-05	3.46742e-05	cg06801514
8	89561436	89561437	1	1	RIPK2	-196311	1.69769e-05	3.47575e-05	cg15577109
1	12599999	12600000	1	1	DHRS3	17732	1.69923e-05	3.47669e-05	cg14562851
20	48783639	48783963	324	2	PREX1	44082	1.70086e-05	3.47698e-05	cg05877199;cg05313644
19	51166993	51167058	65	2	SIGLEC7	24724	1.70155e-05	3.47698e-05	cg02018326;cg08861404
12	128702740	128702741	1	1	SLC15A4	121243	1.70326e-05	3.47825e-05	cg04687551
9	129836637	129836638	1	1	USP20	1167	1.7067e-05	3.48306e-05	cg14059835
3	190150699	190150700	1	1	P3H2	-29770	1.72469e-05	3.51752e-05	cg10921802
2	88874119	88874120	1	1	RPIA	182475	1.73625e-05	3.53885e-05	cg07261190
16	57758397	57758398	1	1	KATNB1	22667	1.74177e-05	3.54785e-05	cg27309702
8	39935249	39935250	1	1	IDO2	294	1.7439e-05	3.54992e-05	cg11251498
7	11130250	11130251	1	1	PHF14	156378	1.74711e-05	3.5542e-05	cg02465264
1	155009352	155009353	1	1	ZBTB7B	6722	1.75749e-05	3.57303e-05	cg22505006
5	170334246	170334247	1	1	LCP2	-36019	1.76163e-05	3.57545e-05	cg09328678
1	1628119	1628120	1	1	MMP23B	-3976	1.76208e-05	3.57545e-05	cg09159050
13	43088567	43088568	1	1	DNAJC15	65364	1.76272e-05	3.57545e-05	cg27072224
3	5014516	5014517	1	1	BHLHE40	35400	1.76315e-05	3.57545e-05	cg16147236
1	19421215	19421216	1	1	CAPZB	63449	1.7678e-05	3.58261e-05	cg22678458
3	141403789	141404045	256	2	ZBTB38	16105	1.77936e-05	3.60376e-05	cg20959189;cg27242726
2	216090731	216090732	1	1	TMEM169	8865	1.78106e-05	3.60494e-05	cg25630322
16	31401802	31401803	1	1	ITGAD	8490	1.7859e-05	3.61244e-05	cg24354664
5	138561555	138562232	677	3	HSPA9	13551	1.80049e-05	3.63966e-05	cg01541207;cg25469868;cg14716262
2	15944349	15944350	1	1	MYCN	3785	1.81533e-05	3.66734e-05	cg02501615
5	154615010	154615011	1	1	LARP1	-97892	1.81764e-05	3.66969e-05	cg13924807
5	140245472	140245473	1	1	PFDN1	57649	1.82797e-05	3.68821e-05	cg10498921
21	25491991	25491992	1	1	MRPL39	115526	1.83285e-05	3.69351e-05	cg05961166
12	96371336	96371337	1	1	CDK17	29224	1.8329e-05	3.69351e-05	cg00850579
1	2240394	2240440	46	2	SKI	11722	1.83615e-05	3.69622e-05	cg21775570;cg01776341
14	81398298	81398663	365	3	STON2	28924	1.83656e-05	3.69622e-05	cg02657438;cg23879435;cg10334928
5	80745641	80745642	1	1	DHFR	-90658	1.83871e-05	3.69823e-05	cg12826129
2	159147519	159147520	1	1	WDSUB1	139073	1.84182e-05	3.70081e-05	cg14888710
2	113233347	113234315	968	3	PAX8	45090	1.84231e-05	3.70081e-05	cg19081868;cg20944544;cg03197992
19	41362591	41362982	391	2	B9D2	1387	1.85336e-05	3.72046e-05	cg17240086;cg25798605
5	142828846	142828847	1	1	ARHGAP26	58462	1.85442e-05	3.72046e-05	cg18254586
5	172881925	172881926	1	1	ERGIC1	47650	1.85601e-05	3.72133e-05	cg15000479
6	44735032	44735033	1	1	CDC5L	347507	1.86037e-05	3.72774e-05	cg00587711
17	17476328	17476329	1	1	MED9	-658	1.86578e-05	3.73623e-05	cg17860985
6	168886324	168887170	846	3	THBS2	367297	1.88297e-05	3.7683e-05	cg10122103;cg09867546;cg01769392
1	193175508	193175509	1	1	B3GALT2	11146	1.90055e-05	3.8011e-05	cg18141295
15	59686400	59686503	103	2	BNIP2	3083	1.91369e-05	3.825e-05	cg13959708;cg20824977
14	92719100	92719101	1	1	LGMN	29579	1.9158e-05	3.82593e-05	cg16365601
7	27745062	27745313	251	2	TAX1BP1	4998	1.91655e-05	3.82593e-05	cg16180120;cg22716738
22	46773766	46773798	32	3	TBC1D22A	11161	1.92302e-05	3.83645e-05	cg05914267;cg17150328;cg16053386
3	16904224	16904225	1	1	PLCL2	19265	1.92565e-05	3.8393e-05	cg22668643
11	125512284	125512285	1	1	FEZ1	-15974	1.92928e-05	3.84414e-05	cg20674179
12	10286081	10286082	1	1	KLRD1	-18365	1.93626e-05	3.85565e-05	cg20330031
17	16663504	16663505	1	1	ZNF624	-9651	1.94721e-05	3.87377e-05	cg11705400
16	48524773	48525859	1086	3	N4BP1	84893	1.94778e-05	3.87377e-05	cg21006034;cg16964357;cg09971653
11	113859243	113859593	350	2	USP28	16152	1.95566e-05	3.88702e-05	cg14043499;cg18460286
16	3793010	3793231	221	3	TRAP1	-75523	1.96095e-05	3.89512e-05	cg13135255;cg27366532;cg04141008
5	139670829	139671546	717	2	CXXC5	22895	1.968e-05	3.90671e-05	cg16389705;cg11176694
17	68515024	68515042	18	2	PRKAR1A	2654	1.97175e-05	3.91172e-05	cg21597480;cg07425204
2	63735711	63735712	1	1	UGP2	-105999	1.97344e-05	3.91264e-05	cg15070536
14	22558825	22558826	1	1	DAD1	30444	1.98675e-05	3.9366e-05	cg20042612
1	3384881	3385635	754	2	ARHGEF16	-69168	2.00233e-05	3.96501e-05	cg02484476;cg04624740
3	12876515	12876516	1	1	RPL32	-34927	2.00664e-05	3.97109e-05	cg21193011
16	10497866	10497867	1	1	EMP2	82832	2.01379e-05	3.98277e-05	cg08228850
1	32783144	32783145	1	1	S100PBP	-34411	2.01719e-05	3.98704e-05	cg15417024
11	62463321	62463322	1	1	SCGB1A1	44286	2.02949e-05	4.00887e-05	cg04748516
14	22466581	22466582	1	1	DAD1	122688	2.03149e-05	4.01035e-05	cg22500027
2	28394744	28395149	405	3	FOSL2	2088	2.03782e-05	4.01869e-05	cg15352841;cg04608193;cg23522611
11	122850353	122850354	1	1	CRTAM	11853	2.0392e-05	4.01869e-05	cg07108916
18	63046684	63046685	1	1	BCL2	273444	2.03949e-05	4.01869e-05	cg13373785
17	49756809	49756810	1	1	KAT7	-31746	2.04949e-05	4.03592e-05	cg05031519
8	86373552	86373553	1	1	WWP1	30814	2.05296e-05	4.04026e-05	cg21035007
9	131669930	131670326	396	3	RAPGEF1	39593	2.05864e-05	4.0476e-05	cg06160239;cg13061317;cg23961389
16	27400824	27401175	351	2	IL21R	-1163	2.05921e-05	4.0476e-05	cg02656594;cg06995173
1	21737172	21737173	1	1	USP48	46434	2.06055e-05	4.04773e-05	cg05169722
12	57469482	57470361	879	2	GLI1	9783	2.06536e-05	4.0547e-05	cg06679990;cg12580059
6	144362716	144362717	1	1	UTRN	70887	2.07594e-05	4.07297e-05	cg21648072
16	88072091	88072092	1	1	BANP	102073	2.07983e-05	4.0781e-05	cg27172745
8	62247567	62247697	130	2	NKAIN3	-1310	2.08525e-05	4.08622e-05	cg08118241;cg09525112
1	167429767	167429768	1	1	CD247	88771	2.10808e-05	4.12843e-05	cg19901685
21	35011904	35011905	1	1	RUNX1	37440	2.11251e-05	4.13458e-05	cg05488650
17	6711099	6711100	1	1	SLC13A5	2468	2.12024e-05	4.14717e-05	cg23558881
11	95229497	95229981	484	2	SESN3	1458	2.13049e-05	4.16467e-05	cg10569415;cg21635157
7	43791765	43791766	1	1	BLVRA	33078	2.13324e-05	4.16749e-05	cg15728966
17	3738590	3739584	994	2	HASPIN	15184	2.13816e-05	4.17457e-05	cg08590359;cg08498319
15	90035154	90035323	169	2	ZNF710	33846	2.15141e-05	4.19788e-05	cg01914652;cg23035449
17	82432191	82432192	1	1	OGFOD3	-13615	2.15349e-05	4.19936e-05	cg09921719
3	71010716	71010717	1	1	FOXP1	573273	2.15628e-05	4.20226e-05	cg07028972
2	178284864	178284878	14	2	OSBPL6	90390	2.21056e-05	4.30541e-05	cg01616745;cg23986918
9	114518760	114518761	1	1	WHRN	-13790	2.21293e-05	4.30741e-05	cg12428546
17	40310298	40310299	1	1	RARA	1104	2.21521e-05	4.30922e-05	cg13762512
2	64064283	64064666	383	2	VPS54	-45402	2.21837e-05	4.31275e-05	cg26099045;cg13342336
2	119928799	119928800	1	1	EPB41L5	-84206	2.22428e-05	4.3216e-05	cg25550975
16	58471472	58471670	198	2	NDRG4	7547	2.23302e-05	4.33596e-05	cg11742595;cg19656615
13	32314885	32314886	1	1	ZAR1L	459	2.23758e-05	4.34218e-05	cg12836863
12	92540575	92540785	210	2	CLLU1	116721	2.24654e-05	4.35693e-05	cg22620500;cg03599592
15	92939593	92939594	1	1	CHD2	39273	2.24983e-05	4.36067e-05	cg16250939
2	190534743	190534744	1	1	NEMP2	-21	2.25178e-05	4.3609e-05	cg21351543
22	27705491	27705555	64	2	MN1	95975	2.25457e-05	4.3609e-05	cg03190805;cg18713737
6	52342117	52342118	1	1	PAQR8	-20011	2.25486e-05	4.3609e-05	cg20510908
7	152143084	152143663	579	2	GALNT11	69075	2.2554e-05	4.3609e-05	cg25369000;cg27468610
10	22626660	22626661	1	1	PIP4K2A	87895	2.26637e-05	4.37894e-05	cg06511701
9	36152422	36152423	1	1	GLIPR2	15677	2.26747e-05	4.37894e-05	cg08139785
8	11558033	11558069	36	2	BLK	64050	2.2746e-05	4.39006e-05	cg07623233;cg11899815
20	16731387	16731404	17	2	SNRPB2	1411	2.28097e-05	4.3997e-05	cg16731187;cg27572253
16	29667302	29667311	9	2	ENSG00000277669	4027	2.29652e-05	4.42574e-05	cg06177555;cg06016493
2	11777363	11777364	1	1	LPIN1	99768	2.29724e-05	4.42574e-05	cg20460514
6	158999970	158999997	27	2	RSPH3	183	2.30076e-05	4.42986e-05	cg23203227;cg03360920
1	36377909	36377910	1	1	STK40	7979	2.30649e-05	4.43823e-05	cg09702161
18	21754419	21754420	1	1	MIB1	13099	2.3104e-05	4.44308e-05	cg00924612
15	63255175	63255176	1	1	APH1B	-22379	2.3126e-05	4.44463e-05	cg03169556
5	107542651	107542652	1	1	EFNA5	128244	2.31524e-05	4.44703e-05	cg16411883
17	82486871	82486872	1	1	NARF	28265	2.31833e-05	4.45015e-05	cg06152601
11	126332254	126333238	984	2	DCPS	28994	2.31964e-05	4.45015e-05	cg08264577;cg14104148
6	154960782	154960783	1	1	TIAM2	128085	2.32505e-05	4.45785e-05	cg05964510
14	31966283	31966284	1	1	ARHGAP5	-111006	2.32822e-05	4.46126e-05	cg23095243
3	14678218	14678219	1	1	C3orf20	3119	2.33249e-05	4.46595e-05	cg14686165
7	4734136	4734401	265	2	AP5Z1	-41354	2.33519e-05	4.46595e-05	cg12710546;cg02154558
19	2616886	2616923	37	2	GNG7	85805	2.3357e-05	4.46595e-05	cg26863600;cg05762640
11	64801985	64802859	874	2	MAP4K2	819	2.33625e-05	4.46595e-05	cg23359742;cg04898797
3	52050862	52050905	43	2	DUSP7	5667	2.33961e-05	4.4697e-05	cg08350797;cg14777509
17	47734876	47734877	1	1	TBX21	1632	2.3428e-05	4.47313e-05	cg16928046
2	168546015	168546033	18	2	CERS6	89775	2.34929e-05	4.48285e-05	cg00810583;cg03116459
17	61806254	61806255	1	1	BRIP1	57267	2.36148e-05	4.50341e-05	cg20636874
3	191376904	191376905	1	1	UTS2B	-46368	2.36775e-05	4.51269e-05	cg25939630
8	129900048	129900049	1	1	FAM49B	39784	2.37809e-05	4.52969e-05	cg25020293
15	89101413	89101859	446	2	ABHD2	13486	2.38101e-05	4.53256e-05	cg14318180;cg11579822
6	159897816	159897817	1	1	MAS1	-8874	2.38306e-05	4.53377e-05	cg26250046
9	94952950	94952951	1	1	C9orf3	193301	2.39001e-05	4.54397e-05	cg02066340
12	20404781	20404782	1	1	PDE3A	35536	2.39126e-05	4.54397e-05	cg15348720
17	44004659	44004668	9	2	NAGS	117	2.39307e-05	4.5447e-05	cg10172783;cg21515349
20	46000816	46000817	1	1	MMP9	-8092	2.40189e-05	4.55647e-05	cg09391860
8	40888650	40889078	428	2	ZMAT4	8961	2.40211e-05	4.55647e-05	cg10789370;cg00102896
9	127917635	127917844	209	2	ST6GALNAC4	-713	2.41208e-05	4.57266e-05	cg25732252;cg11874319
2	70095190	70095333	143	2	PCBP1	7807	2.414e-05	4.57359e-05	cg15436494;cg21081735
2	24877231	24877232	1	1	ADCY3	41955	2.41707e-05	4.5767e-05	cg05630957
11	116890091	116890092	1	1	APOA1	-52141	2.43324e-05	4.60459e-05	cg08190615
7	29190100	29190101	1	1	CHN2	-4312	2.43471e-05	4.60466e-05	cg16402875
9	78133908	78133909	1	1	CEP78	-102299	2.44089e-05	4.61135e-05	cg01833052
1	42206268	42206269	1	1	GUCA2A	-41550	2.44113e-05	4.61135e-05	cg25678435
4	16217038	16217429	391	2	TAPT1	9308	2.45766e-05	4.63984e-05	cg10671195;cg18520832
10	11172332	11172333	1	1	CELF2	154402	2.48227e-05	4.68328e-05	cg04945187
17	8190796	8190797	1	1	BORCS6	111	2.4836e-05	4.68328e-05	cg25940713
17	30806371	30806372	1	1	CRLF3	18405	2.48569e-05	4.68447e-05	cg10302857
10	21931716	21932445	729	2	DNAJC1	71645	2.49195e-05	4.69349e-05	cg27566746;cg02092248
2	191128209	191128210	1	1	STAT4	23051	2.4952e-05	4.69685e-05	cg02498441
2	32375608	32375609	1	1	BIRC6	18580	2.50215e-05	4.70509e-05	cg01848236
1	26289989	26290043	54	2	SH3BGRL3	10840	2.50252e-05	4.70509e-05	cg12709196;cg01905489
16	85521230	85521231	1	1	GSE1	-91986	2.50399e-05	4.70509e-05	cg16737080
17	59463887	59463888	1	1	DHX40	-101638	2.50933e-05	4.71236e-05	cg27348125
1	84347528	84347529	1	1	DNASE2B	-51004	2.51305e-05	4.71658e-05	cg22529952
12	95809610	95809611	1	1	NTN4	-18852	2.51569e-05	4.71876e-05	cg14560011
11	11172058	11172059	1	1	CSNK2A3	181299	2.52959e-05	4.74206e-05	cg21223380
2	28351856	28352723	867	2	FOSL2	-40569	2.53572e-05	4.75075e-05	cg24199264;cg19040363
13	85529310	85529311	1	1	SLITRK6	270178	2.55083e-05	4.77628e-05	cg20238589
10	5607806	5608577	771	2	ASB13	58387	2.55344e-05	4.77836e-05	cg14845074;cg12329130
14	106044736	106044737	1	1	TMEM121	518133	2.55882e-05	4.78563e-05	cg01138422
18	79971093	79971847	754	2	HSBP1L1	6909	2.57553e-05	4.81407e-05	cg00241626;cg07014801
12	104382275	104382307	32	2	CHST11	-74682	2.58174e-05	4.82286e-05	cg10163220;cg10307411
1	162530843	162530844	1	1	UAP1	-30663	2.58628e-05	4.82697e-05	cg08538581
6	5471861	5471862	1	1	FARS2	210817	2.58696e-05	4.82697e-05	cg08200851
11	69676333	69676353	20	2	ORAOV1	-996	2.59019e-05	4.82855e-05	cg25148131;cg00115821
22	49761421	49762317	896	2	BRD1	62935	2.59082e-05	4.82855e-05	cg04877737;cg05234326
1	167428297	167428671	374	2	CD247	90054	2.60135e-05	4.84123e-05	cg12872535;cg06484448
12	53103289	53103363	74	3	SOAT2	-192	2.60202e-05	4.84123e-05	cg17818435;cg04875514;cg07267067
1	167459685	167460010	325	2	CD247	58691	2.60216e-05	4.84123e-05	cg25503136;cg15975241
11	124426174	124426175	1	1	OR8B4	-1281	2.6191e-05	4.86818e-05	cg08510483
15	49036919	49036920	1	1	SECISBP2L	9644	2.62e-05	4.86818e-05	cg06250757
12	56330759	56330760	1	1	PAN2	2990	2.62121e-05	4.86818e-05	cg06526326
22	20866438	20866481	43	2	SNAP29	7476	2.6341e-05	4.88928e-05	cg13885867;cg23153641
17	4341910	4341911	1	1	UBE2G1	24572	2.64289e-05	4.90275e-05	cg21500092
11	315750	315751	1	1	IFITM1	1897	2.64492e-05	4.90368e-05	cg16379091
17	72929222	72929223	1	1	SLC39A11	163466	2.69969e-05	5.00233e-05	cg01296926
1	25100764	25101467	703	2	SYF2	131378	2.70176e-05	5.00327e-05	cg20576140;cg07089262
11	117829135	117829153	18	2	FXYD2	-4400	2.71796e-05	5.03035e-05	cg05826859;cg25894551
18	79318114	79318951	837	2	NFATC1	-77693	2.72043e-05	5.03177e-05	cg21695906;cg08263759
8	25345833	25345834	1	1	GNRH1	78821	2.72187e-05	5.03177e-05	cg05610524
19	1168354	1168355	1	1	SBNO2	5929	2.72796e-05	5.04012e-05	cg24467387
11	123233837	123234759	922	2	CLMP	-39017	2.74113e-05	5.06097e-05	cg00485574;cg20476021
16	10765557	10765558	1	1	NUBP1	21712	2.74242e-05	5.06097e-05	cg15483225
11	82793156	82793157	1	1	PRCP	107274	2.76465e-05	5.09562e-05	cg11925560
9	90874334	90874335	1	1	SYK	72547	2.76547e-05	5.09562e-05	cg18108335
4	57161120	57161121	1	1	IGFBP7	-50735	2.76597e-05	5.09562e-05	cg20538211
14	64448335	64449194	859	2	AKAP5	-16735	2.76931e-05	5.09885e-05	cg19225438;cg27386631
10	112026953	112026954	1	1	GPAM	156810	2.78899e-05	5.13213e-05	cg22797285
17	32523466	32524031	565	2	CDK5R1	37129	2.79195e-05	5.13298e-05	cg22798362;cg14241454
2	47897417	47897418	1	1	FBXO11	8376	2.79304e-05	5.13298e-05	cg09607915
3	186956068	186956069	1	1	ST6GAL1	25583	2.79545e-05	5.13298e-05	cg19989141
9	112749997	112749998	1	1	SNX30	-841	2.79587e-05	5.13298e-05	cg11868850
2	237901479	237901480	1	1	RAMP1	41935	2.79909e-05	5.13481e-05	cg00645276
1	110030772	110031057	285	2	STRIP1	-3702	2.80008e-05	5.13481e-05	cg25390755;cg12707969
6	33212624	33212638	14	2	RING1	4136	2.80335e-05	5.13786e-05	cg16529229;cg12721695
11	66318486	66318487	1	1	CD248	-1442	2.83572e-05	5.19422e-05	cg19090861
10	88136304	88136305	1	1	KLLN	-272867	2.8434e-05	5.20531e-05	cg07775433
10	110399948	110399949	1	1	SMNDC1	-94997	2.84585e-05	5.20682e-05	cg14422672
20	60055259	60055335	76	2	CDH26	96870	2.8519e-05	5.21491e-05	cg25724895;cg09076077
9	129236775	129237278	503	2	PTPA	125708	2.85419e-05	5.21611e-05	cg02498708;cg13540411
9	36855556	36855557	1	1	PAX5	178629	2.86161e-05	5.22524e-05	cg09737661
6	139533802	139533803	1	1	CITED2	-159589	2.86245e-05	5.22524e-05	cg07198332
10	77866711	77867077	366	2	DLG5	59632	2.8646e-05	5.22618e-05	cg21699600;cg20595421
2	134254054	134254055	1	1	MGAT5	133872	2.88876e-05	5.26726e-05	cg21232161
10	11200038	11200039	1	1	CELF2	182108	2.9074e-05	5.29822e-05	cg25392059
20	58982942	58982943	1	1	NELFCD	1734	2.90907e-05	5.29826e-05	cg10751316
9	5583049	5583135	86	2	RIC1	-46027	2.91185e-05	5.29837e-05	cg27272408;cg16017284
10	67771393	67771394	1	1	DNAJC12	66771	2.91245e-05	5.29837e-05	cg21898734
22	21677984	21677985	1	1	PPIL2	11962	2.9261e-05	5.32019e-05	cg08736185
12	109458689	109458690	1	1	KCTD10	18855	2.92957e-05	5.32347e-05	cg11365584
2	42029646	42030379	733	2	PKDCC	-18008	2.93216e-05	5.32514e-05	cg20500964;cg20596790
11	60455764	60455765	1	1	MS4A1	-83	2.94296e-05	5.34173e-05	cg13765961
8	30724817	30724818	1	1	GSR	3109	2.95278e-05	5.35651e-05	cg02967821
2	97712935	97713000	65	2	ZAP70	-593	2.95764e-05	5.3623e-05	cg26225827;cg25564535
4	2487860	2487861	1	1	RNF4	8007	2.97179e-05	5.38393e-05	cg15079957
6	41333956	41334845	889	2	NCR2	-1389	2.97352e-05	5.38393e-05	cg20084454;cg05144700
11	2380115	2380116	1	1	CD81	2821	2.97462e-05	5.38393e-05	cg16885861
2	46490699	46490700	1	1	TMEM247	11134	2.97675e-05	5.38473e-05	cg26818573
3	38276197	38277126	929	2	SLC22A13	10849	2.98061e-05	5.38868e-05	cg23798189;cg14511417
16	75382650	75382716	66	2	CFDP1	50802	3.00139e-05	5.42245e-05	cg05336477;cg17945679
2	234965311	234965312	1	1	SH3BP4	-13374	3.00268e-05	5.42245e-05	cg13106729
11	134228688	134228689	1	1	VPS26B	4043	3.0247e-05	5.45913e-05	cg00517080
11	6237862	6238003	141	2	CNGA4	-1160	3.03139e-05	5.46728e-05	cg19270623;cg10324245
6	40477410	40477950	540	2	LRFN2	109785	3.03263e-05	5.46728e-05	cg00285537;cg25268675
20	34335948	34335949	1	1	ITCH	-27364	3.03501e-05	5.46849e-05	cg26894333
22	26566104	26566105	1	1	TPST2	24059	3.04291e-05	5.47963e-05	cg18895476
4	159099582	159099583	1	1	RAPGEF2	-168155	3.06165e-05	5.50919e-05	cg13382117
8	116850346	116850347	1	1	RAD21	24520	3.06276e-05	5.50919e-05	cg16851138
1	230123840	230124430	590	2	GALNT2	56926	3.07637e-05	5.52854e-05	cg03767003;cg12131063
14	71478751	71478752	1	1	SIPA1L1	-50574	3.07698e-05	5.52854e-05	cg11566444
2	24626349	24626350	1	1	NCOA1	134417	3.08871e-05	5.54651e-05	cg12246203
2	136068880	136068933	53	2	CXCR4	47337	3.09561e-05	5.55157e-05	cg00935068;cg12206840
10	87660412	87660897	485	3	PAPSS2	935	3.09596e-05	5.55157e-05	cg00467292;cg18948913;cg05740895
17	40324230	40324613	383	2	RARA	15227	3.09674e-05	5.55157e-05	cg08282118;cg16142959
20	50346742	50346743	1	1	CEBPB	156008	3.10769e-05	5.56809e-05	cg00682367
14	61528520	61528848	328	2	ENSG00000258989	-444	3.12708e-05	5.5997e-05	cg04236622;cg20114053
18	62791661	62791662	1	1	PHLPP1	76211	3.13675e-05	5.61387e-05	cg25201165
17	39756073	39756820	747	2	GRB7	17675	3.14105e-05	5.61843e-05	cg02456062;cg01169085
12	1535515	1535516	1	1	FBXL14	58650	3.15758e-05	5.64483e-05	cg26759440
6	72741155	72741156	1	1	KCNQ5	119363	3.16099e-05	5.64778e-05	cg01558754
21	45632236	45633158	922	2	PCBP3	-10997	3.1745e-05	5.66874e-05	cg14149623;cg01848115
16	68072846	68072847	1	1	NFATC3	-12812	3.17863e-05	5.67172e-05	cg02410174
4	38678311	38678312	1	1	KLF3	14115	3.17971e-05	5.67172e-05	cg22822698
1	164775072	164775073	1	1	PBX1	215437	3.18255e-05	5.67363e-05	cg21063192
11	73716974	73716975	1	1	RAB6A	44163	3.1873e-05	5.67893e-05	cg25961292
2	231460642	231460643	1	1	NCL	3952	3.19194e-05	5.68404e-05	cg12486897
4	154740779	154741065	286	2	LRAT	-3049	3.20865e-05	5.71062e-05	cg16902294;cg22398226
10	75176326	75176327	1	1	VDAC2	-34522	3.21499e-05	5.71839e-05	cg14301562
7	139750548	139750549	1	1	HIPK2	27170	3.21659e-05	5.71839e-05	cg10201061
15	66348205	66348760	555	2	TIPIN	8234	3.23426e-05	5.74661e-05	cg22943851;cg16592371
16	15056137	15056138	1	1	NTAN1	-73	3.23819e-05	5.74742e-05	cg27086442
9	91177243	91178147	904	2	AUH	184218	3.23937e-05	5.74742e-05	cg02316326;cg22211440
6	52279515	52279516	1	1	MCM3	5366	3.24011e-05	5.74742e-05	cg20298304
6	149055615	149055616	1	1	TAB2	-265437	3.24426e-05	5.75159e-05	cg00413728
7	70787584	70787676	92	2	GALNT17	-344539	3.27628e-05	5.80514e-05	cg21877010;cg00119687
13	21034158	21034159	1	1	LATS2	27389	3.27875e-05	5.80631e-05	cg25753509
15	25846587	25846588	1	1	ATP10A	16621	3.28522e-05	5.81455e-05	cg27048544
1	24964455	24964550	95	2	RUNX3	508	3.2912e-05	5.82192e-05	cg14182690;cg07236781
1	111628584	111628585	1	1	RAP1A	8801	3.30007e-05	5.83268e-05	cg17598574
9	129876256	129877133	877	2	USP20	41224	3.30274e-05	5.83268e-05	cg10379517;cg14181009
5	139680285	139680286	1	1	CXXC5	31993	3.30275e-05	5.83268e-05	cg26766347
2	169761681	169762047	366	3	KLHL23	28018	3.31646e-05	5.85366e-05	cg21976320;cg26802079;cg08354007
5	303935	303936	1	1	AHRR	-241	3.31978e-05	5.85628e-05	cg06047773
7	36514854	36515008	154	2	ANLN	125125	3.32265e-05	5.85811e-05	cg11123381;cg21727931
12	76032812	76032831	19	2	PHLDA1	1111	3.33607e-05	5.87853e-05	cg19641813;cg27182761
17	81455559	81456623	1064	3	ACTG1	56690	3.34009e-05	5.88095e-05	cg14176133;cg07852557;cg12194745
6	117538364	117538683	319	2	ENSG00000282218	35048	3.34111e-05	5.88095e-05	cg07149048;cg12745369
14	78446957	78446958	1	1	NRXN3	203920	3.3481e-05	5.89001e-05	cg08119153
17	17173322	17173421	99	2	PLD6	32944	3.35487e-05	5.89867e-05	cg25448065;cg16319951
7	143325949	143325950	1	1	CLCN1	9823	3.36361e-05	5.91045e-05	cg19145240
10	96741100	96741101	1	1	PIK3AP1	-20586	3.36526e-05	5.91045e-05	cg14551227
6	159930953	159930954	1	1	MAS1	24263	3.36975e-05	5.91429e-05	cg02744089
3	113826760	113826761	1	1	GRAMD1C	-11658	3.37115e-05	5.91429e-05	cg25348294
5	88889127	88889147	20	2	MEF2C	14916	3.37497e-05	5.91776e-05	cg22350898;cg25033664
1	203648502	203648503	1	1	ATP2B4	21941	3.37828e-05	5.92031e-05	cg21968868
7	158135067	158135068	1	1	PTPRN2	452612	3.40614e-05	5.96588e-05	cg09847283
15	74627574	74627575	1	1	CLK3	12580	3.41471e-05	5.97762e-05	cg20396110
6	137825903	137826489	586	3	TNFAIP3	-40992	3.42044e-05	5.98437e-05	cg10750639;cg00479420;cg08714474
9	134157280	134157281	1	1	WDR5	21192	3.43144e-05	6.00034e-05	cg14021717
8	1491980	1491981	1	1	DLGAP2	-9386	3.44941e-05	6.02845e-05	cg09896340
7	4135567	4135568	1	1	FOXK1	-546742	3.46674e-05	6.05533e-05	cg07926598
6	31973271	31973645	374	3	DXO	-1168	3.46857e-05	6.05533e-05	cg01031999;cg03031281;cg20069688
10	98168309	98168310	1	1	R3HCC1L	5022	3.49073e-05	6.09069e-05	cg03302822
19	8537297	8537298	1	1	ZNF414	-23137	3.49869e-05	6.10127e-05	cg25248662
10	13799656	13799657	1	1	ENSG00000282246	189609	3.51367e-05	6.12162e-05	cg02030654
11	73147076	73147204	128	2	FCHSD2	-4879	3.51419e-05	6.12162e-05	cg15436385;cg00321459
3	39154412	39154631	219	2	CSRNP1	-946	3.523e-05	6.13362e-05	cg02254461;cg12980180
17	66637674	66637675	1	1	CACNG5	-197443	3.52947e-05	6.14155e-05	cg00475745
7	117014842	117014849	7	2	ST7	61518	3.54833e-05	6.17101e-05	cg00174103;cg06545060
15	31306831	31306887	56	2	KLF13	-19996	3.55791e-05	6.18153e-05	cg21702011;cg06000144
3	128878312	128878952	640	2	ACAD9	-979	3.55995e-05	6.18153e-05	cg01958008;cg15140619
10	79045702	79046272	570	2	ZMIZ1	-23048	3.56018e-05	6.18153e-05	cg17529598;cg19016714
5	56610526	56610527	1	1	MAP3K1	-205048	3.57024e-05	6.19457e-05	cg23441763
6	20994844	20994845	1	1	CDKAL1	460387	3.57328e-05	6.19457e-05	cg10285453
2	241617963	241618092	129	2	THAP4	19422	3.57349e-05	6.19457e-05	cg10259265;cg10601159
18	77111037	77111698	661	2	MBP	21402	3.59206e-05	6.22338e-05	cg26358590;cg07527273
17	10117935	10117936	1	1	GAS7	80616	3.59544e-05	6.22587e-05	cg14538231
5	89314687	89314688	1	1	MEF2C	-410634	3.59775e-05	6.2265e-05	cg21324975
7	55705374	55705375	1	1	VOPP1	-132849	3.61927e-05	6.25899e-05	cg10243170
14	22462094	22462158	64	2	DAD1	127143	3.62044e-05	6.25899e-05	cg22678228;cg03014950
6	73394413	73394414	1	1	DDX43	-335	3.63859e-05	6.28697e-05	cg15301282
14	24678176	24678177	1	1	GZMB	-43909	3.65331e-05	6.30901e-05	cg09756351
12	123670961	123670962	1	1	TCTN2	-152	3.66504e-05	6.32586e-05	cg01116946
1	23600491	23600492	1	1	MDS2	-26843	3.67612e-05	6.34155e-05	cg01162865
1	35083410	35083411	1	1	ZMYM1	23624	3.68447e-05	6.35253e-05	cg00913818
8	143572855	143572998	143	3	MROH6	45	3.69243e-05	6.36035e-05	cg03967627;cg26225336;cg19878482
2	203867927	203867964	37	2	CTLA4	159	3.69298e-05	6.36035e-05	cg05074138;cg09201799
2	163182626	163182627	1	1	KCNH7	-344008	3.69726e-05	6.3643e-05	cg17123560
2	231597398	231597399	1	1	TEX44	4497	3.72178e-05	6.40306e-05	cg04837642
2	157453398	157453399	1	1	CYTIP	-9256	3.72717e-05	6.40889e-05	cg27209881
2	230954060	230954061	1	1	GPR55	-28834	3.73093e-05	6.41191e-05	cg17479843
8	107311161	107311162	1	1	ANGPT1	186849	3.75156e-05	6.4439e-05	cg13078412
17	49387760	49388294	534	2	ZNF652	-25554	3.76806e-05	6.46877e-05	cg12372041;cg02775989
16	84603340	84603870	530	2	COTL1	14472	3.81481e-05	6.54552e-05	cg03100906;cg01227218
1	52635461	52635462	1	1	FAM159A	2117	3.81764e-05	6.54687e-05	cg24270163
15	33987800	33988556	756	2	CHRM5	19290	3.82084e-05	6.54884e-05	cg14700479;cg23093741
17	82403221	82403798	577	2	HEXDC	-14809	3.82558e-05	6.55346e-05	cg05059868;cg06601666
14	22428142	22428588	446	2	DAD1	160904	3.83015e-05	6.55742e-05	cg25088079;cg25027949
8	60993472	60993473	1	1	CLVS1	-294483	3.83199e-05	6.55742e-05	cg13657077
20	62928403	62929021	618	2	DIDO1	9240	3.84541e-05	6.57686e-05	cg01329151;cg02461114
7	35768683	35769088	405	2	2025-09-07	-32154	3.84832e-05	6.57832e-05	cg02293817;cg25721369
2	171141435	171141436	1	1	TLK1	19398	3.85678e-05	6.58926e-05	cg07082144
3	172132290	172132291	1	1	FNDC3B	91736	3.86228e-05	6.59014e-05	cg17897728
8	124686080	124686081	1	1	MTSS1	42193	3.86358e-05	6.59014e-05	cg07832056
1	157702283	157702284	1	1	FCRL3	-1545	3.86558e-05	6.59014e-05	cg24881910
3	27724792	27724891	99	2	EOMES	-2529	3.86765e-05	6.59014e-05	cg02391509;cg26106948
6	44428963	44428964	1	1	CDC5L	41438	3.87205e-05	6.59014e-05	cg05585911
9	4851573	4851574	1	1	RCL1	58704	3.87308e-05	6.59014e-05	cg15724729
1	172816362	172816363	1	1	FASLG	157344	3.87545e-05	6.59014e-05	cg10426372
9	96646511	96646512	1	1	AAED1	8770	3.87579e-05	6.59014e-05	cg16275569
2	219249566	219249567	1	1	TUBA4B	-3677	3.87582e-05	6.59014e-05	cg13315450
17	80945975	80945976	1	1	CHMP6	-45866	3.87839e-05	6.59099e-05	cg21238376
6	37169687	37169688	1	1	PIM1	-516	3.88207e-05	6.59325e-05	cg02123547
10	124947090	124947478	388	2	ZRANB1	5161	3.88383e-05	6.59325e-05	cg26395089;cg24997329
5	32710988	32711045	57	2	NPR3	-418	3.8933e-05	6.60332e-05	cg14311471;cg24164873
3	108223901	108224245	344	3	IFT57	-1503	3.8939e-05	6.60332e-05	cg16801547;cg11823969;cg04087814
2	223866018	223866019	1	1	AP1S3	-28436	3.92647e-05	6.65503e-05	cg16753072
17	37847832	37847833	1	1	TBC1D3K	-76583	3.94036e-05	6.67505e-05	cg07230600
12	6204970	6205437	467	2	CD9	5488	3.94283e-05	6.67569e-05	cg02586910;cg19659642
2	121505267	121505411	144	2	CLASP1	144137	3.94964e-05	6.68368e-05	cg14047092;cg10634596
16	11370817	11370818	1	1	RMI2	25386	3.95914e-05	6.69511e-05	cg02947036
13	51673394	51673395	1	1	WDFY2	88886	3.961e-05	6.69511e-05	cg06335209
5	103393717	103393718	1	1	C5orf30	135015	3.96267e-05	6.69511e-05	cg08628233
18	80179116	80179117	1	1	PARD6G	68430	3.96581e-05	6.69688e-05	cg14630735
1	12266424	12266425	1	1	VPS13D	36357	3.97139e-05	6.69721e-05	cg14117034
12	123532313	123533066	753	2	RILPL1	1029	3.97139e-05	6.69721e-05	cg21618017;cg02571819
22	50104180	50104181	1	1	MOV10L1	14174	3.97228e-05	6.69721e-05	cg01777815
11	126084319	126084320	1	1	CDON	-21027	3.97616e-05	6.70022e-05	cg07810861
9	134301772	134301773	1	1	RXRA	-24808	4.01643e-05	6.76245e-05	cg11300244
8	123727798	123728081	283	2	ANXA13	9463	4.01732e-05	6.76245e-05	cg17383101;cg14140478
12	55698763	55698764	1	1	ITGA7	8938	4.02272e-05	6.76798e-05	cg04271024
1	3512402	3512403	1	1	ARHGEF16	57976	4.0326e-05	6.78103e-05	cg07048017
5	94537730	94537731	1	1	SLF1	-80617	4.03562e-05	6.78255e-05	cg11745455
1	35462524	35462620	96	2	KIAA0319L	94841	4.0421e-05	6.78988e-05	cg20083224;cg04602414
7	99185000	99185001	1	1	KPNA7	22506	4.08407e-05	6.85283e-05	cg27219905
22	30420838	30421831	993	2	MTFP1	-4196	4.08538e-05	6.85283e-05	cg10894440;cg19015086
22	31285136	31285137	1	1	PIK3IP1	7392	4.086e-05	6.85283e-05	cg16523255
7	1868677	1868678	1	1	ELFN1	180558	4.11157e-05	6.89116e-05	cg06857018
11	119266568	119266569	1	1	MCAM	50548	4.11316e-05	6.89116e-05	cg24223075
20	34891431	34891432	1	1	ACSS2	14817	4.13489e-05	6.91921e-05	cg27255456
8	129998993	129998994	1	1	FAM49B	-59161	4.13523e-05	6.91921e-05	cg24525461
12	96212244	96212245	1	1	ELK3	17862	4.13639e-05	6.91921e-05	cg25127026
13	114195213	114195214	1	1	CDC16	-39674	4.14093e-05	6.92318e-05	cg16058571
17	48472112	48472745	633	2	SKAP1	-42238	4.17326e-05	6.9725e-05	cg06210139;cg14179401
9	105360063	105360064	1	1	FSD1L	-88039	4.17479e-05	6.9725e-05	cg21752492
20	48774122	48774123	1	1	PREX1	53761	4.19281e-05	6.99837e-05	cg17363902
2	6999264	6999265	1	1	RNF144A	81872	4.19465e-05	6.99837e-05	cg24884301
6	111646491	111646492	1	1	TRAF3IP2	-40213	4.20057e-05	7.00132e-05	cg26140299
7	143903620	143903621	1	1	TCAF1	-1465	4.20079e-05	7.00132e-05	cg24086600
16	2039864	2039896	32	2	TSC2	-7585	4.21801e-05	7.02384e-05	cg16650073;cg03735351
1	246322592	246322593	1	1	SMYD3	184665	4.22245e-05	7.02384e-05	cg06652369
1	107141632	107141803	171	3	NTNG1	897	4.22529e-05	7.02384e-05	cg06368118;cg09508770;cg07470367
17	80663825	80663886	61	2	RPTOR	118587	4.22619e-05	7.02384e-05	cg26958839;cg01765967
6	1770434	1770435	1	1	FOXC1	160462	4.22644e-05	7.02384e-05	cg13528873
15	94306961	94307109	148	2	MCTP2	8769	4.22748e-05	7.02384e-05	cg23754710;cg25512491
2	43170375	43171892	1517	8	ZFP36L2	55476	4.24433e-05	7.04663e-05	cg00259518;cg07141356;cg01243072;cg00055073;cg02871985;cg00360761;cg09446583;cg07502661
5	178861357	178861624	267	2	ZNF354B	1537	4.2456e-05	7.04663e-05	cg20435267;cg20935368
8	133051093	133051932	839	3	SLA	8846	4.24933e-05	7.04917e-05	cg07288027;cg09350960;cg24348334
1	76780083	76780084	1	1	ST6GALNAC5	-87358	4.25953e-05	7.05885e-05	cg14096328
18	23894804	23894812	8	2	LAMA3	205365	4.25957e-05	7.05885e-05	cg09246800;cg25369709
16	75380655	75380656	1	1	CFDP1	52830	4.26861e-05	7.07016e-05	cg02512559
5	132629633	132629634	1	1	IL13	-28540	4.27623e-05	7.07912e-05	cg14597804
1	89764071	89764072	1	1	LRRC8D	-56961	4.2821e-05	7.08518e-05	cg10576151
2	239137253	239139112	1859	3	HDAC4	262767	4.29499e-05	7.10282e-05	cg03886681;cg18359321;cg13531637
2	128978335	128978336	1	1	HS6ST1	-659758	4.29843e-05	7.10484e-05	cg15691119
8	63323332	63323333	1	1	YTHDF3	154671	4.30883e-05	7.11836e-05	cg22829408
10	32923936	32923937	1	1	ITGB1	33958	4.33273e-05	7.15415e-05	cg07963705
12	108566231	108566232	1	1	ISCU	3630	4.35308e-05	7.18404e-05	cg22277972
8	123074723	123074724	1	1	TBC1D31	2043	4.36681e-05	7.20299e-05	cg05964041
7	87225984	87225985	1	1	TMEM243	-5397	4.40961e-05	7.26983e-05	cg12546700
7	55484436	55484437	1	1	VOPP1	88089	4.41364e-05	7.27002e-05	cg09286421
1	153789895	153789896	1	1	SLC27A3	14603	4.41427e-05	7.27002e-05	cg13502252
2	112640974	112641150	176	2	SLC20A1	-4795	4.41813e-05	7.27264e-05	cg23920246;cg01563363
6	36119776	36120603	827	2	MAPK13	-10132	4.42204e-05	7.27533e-05	cg00243592;cg11075561
18	47871476	47871477	1	1	SMAD2	59083	4.43219e-05	7.28829e-05	cg06579519
16	88534426	88535038	612	2	ZC3H18	-35671	4.44369e-05	7.30345e-05	cg03743205;cg05142677
13	51532919	51532920	1	1	WDFY2	-51589	4.46039e-05	7.32713e-05	cg21202809
11	10725416	10725801	385	2	CTR9	-25379	4.48141e-05	7.35789e-05	cg11358155;cg23843400
3	11301186	11301707	521	2	ATG7	29030	4.48925e-05	7.36697e-05	cg04895445;cg09901379
1	66331694	66331695	1	1	SGIP1	-202588	4.50089e-05	7.38229e-05	cg07734160
21	45470934	45471083	149	3	COL18A1	15477	4.51177e-05	7.39634e-05	cg26852712;cg14356919;cg04760448
2	144659801	144659802	1	1	ZEB2	-139406	4.52315e-05	7.40991e-05	cg02562604
12	9668242	9668908	666	2	CLEC2D	-1138	4.52468e-05	7.40991e-05	cg10186536;cg09504658
2	64840104	64840105	1	1	SLC1A4	-149297	4.53644e-05	7.42538e-05	cg23950636
7	158743237	158743308	71	2	NCAPG2	-38474	4.5483e-05	7.44098e-05	cg03396679;cg08665724
5	88884514	88884682	168	2	MEF2C	19455	4.55364e-05	7.44592e-05	cg06139199;cg11100228
5	132102486	132103284	798	2	CSF2	29095	4.59707e-05	7.51309e-05	cg14932200;cg01419727
1	20753748	20753749	1	1	SH2D5	-21212	4.60975e-05	7.52996e-05	cg17341159
4	2925166	2926155	989	2	MFSD10	8798	4.61772e-05	7.53913e-05	cg00162104;cg26640473
1	21290948	21290949	1	1	ECE1	-459	4.63103e-05	7.55701e-05	cg26348226
5	55714960	55714961	1	1	SLC38A9	-2234	4.63554e-05	7.56051e-05	cg01939535
3	191328757	191328758	1	1	CCDC50	-328	4.63872e-05	7.56185e-05	cg19066520
11	64855511	64856282	771	3	CDC42BPG	-11327	4.66455e-05	7.60007e-05	cg19598975;cg04948875;cg00790439
6	4791412	4791413	1	1	CDYL	14977	4.67327e-05	7.61042e-05	cg08289710
10	102776096	102776163	67	2	WBP1L	32159	4.69339e-05	7.63929e-05	cg15227982;cg25104397
15	42725287	42725549	262	2	CDAN1	11708	4.69863e-05	7.64393e-05	cg21698848;cg11605143
10	22928087	22928244	157	2	ARMC3	141	4.70823e-05	7.65567e-05	cg11710969;cg15193782
15	43749729	43749730	1	1	PDIA3	3337	4.7402e-05	7.70373e-05	cg05411171
2	201115743	201115781	38	2	CFLAR	-342	4.74541e-05	7.70828e-05	cg18119407;cg23804054
11	128552892	128553235	343	2	ETS1	34495	4.76557e-05	7.7371e-05	cg18096774;cg08458745
20	45887606	45887607	1	1	SPATA25	29	4.78048e-05	7.75738e-05	cg26114330
16	55621589	55621590	1	1	SLC6A2	-35055	4.80611e-05	7.79501e-05	cg26121389
7	27167287	27167699	412	2	HOXA9	-1963	4.82745e-05	7.82565e-05	cg00905524;cg22260008
2	206981918	206982696	778	3	CPO	42753	4.83051e-05	7.82665e-05	cg07062978;cg09534893;cg06689758
1	172682776	172682777	1	1	FASLG	23758	4.83501e-05	7.82998e-05	cg26531545
6	137790380	137790381	1	1	TNFAIP3	-76808	4.84212e-05	7.8332e-05	cg14510632
17	35184612	35184613	1	1	SLC35G3	9911	4.84423e-05	7.8332e-05	cg06773584
12	68482789	68482790	1	1	RAP1B	-128050	4.84462e-05	7.8332e-05	cg27526617
12	12980196	12980197	1	1	HEBP1	20077	4.84679e-05	7.8332e-05	cg02753134
13	112768953	112768954	1	1	ATP11A	78624	4.84944e-05	7.83353e-05	cg18748064
3	125010510	125010511	1	1	HEG1	45448	4.86126e-05	7.84866e-05	cg25851921
5	172147981	172147982	1	1	STK10	40405	4.86644e-05	7.85306e-05	cg20244187
2	143150426	143150560	134	2	ARHGAP15	21179	4.88553e-05	7.87988e-05	cg00506704;cg02396110
14	72540058	72540059	1	1	DPF3	352591	4.88846e-05	7.88065e-05	cg20224723
20	23456733	23456734	1	1	CST11	-3888	4.91302e-05	7.91625e-05	cg22853608
11	129986098	129986099	1	1	PRDM10	16737	4.91982e-05	7.92321e-05	cg20424239
9	124198051	124198052	1	1	NEK6	-59912	4.95268e-05	7.97211e-05	cg09006915
1	227765351	227765845	494	2	JMJD4	-30187	4.95565e-05	7.9729e-05	cg07781301;cg14913407
16	85593158	85593159	1	1	GSE1	-20058	4.96171e-05	7.97862e-05	cg14673933
8	38345118	38345119	1	1	NSD3	37154	4.96593e-05	7.9814e-05	cg10068740
4	153465387	153465388	1	1	TMEM131L	-962	4.98261e-05	8.00419e-05	cg02243630
14	51844062	51844063	1	1	GNG2	-16352	4.9965e-05	8.0201e-05	cg11107282
3	187012713	187012714	1	1	ST6GAL1	82228	4.99753e-05	8.0201e-05	cg06375042
17	63741988	63741989	1	1	STRADA	-113	5.01328e-05	8.04135e-05	cg00918917
1	28366267	28366268	1	1	MED18	37229	5.01641e-05	8.04235e-05	cg25085951
10	96672250	96672690	440	2	PIK3AP1	48044	5.02017e-05	8.04434e-05	cg21171772;cg07022508
12	68420666	68420667	1	1	MDM1	-88334	5.03979e-05	8.07174e-05	cg08312765
1	241639808	241639809	1	1	CHML	446	5.04474e-05	8.07563e-05	cg19920191
14	59252177	59252178	1	1	DAAM1	-11278	5.05827e-05	8.09324e-05	cg24457555
9	121206676	121207117	441	3	RAB14	-5027	5.06174e-05	8.09474e-05	cg18986305;cg01853611;cg00381516
18	79983881	79983882	1	1	TXNL4A	4712	5.06562e-05	8.09689e-05	cg25346025
1	236394165	236394173	8	2	EDARADD	-109	5.07703e-05	8.11108e-05	cg11451379;cg16240480
12	55935511	55935831	320	2	DGKA	4699	5.08193e-05	8.11486e-05	cg25416125;cg06739462
1	6881326	6881327	1	1	CAMTA1	96002	5.08578e-05	8.11696e-05	cg04218548
2	25252856	25252936	80	2	POMC	-83993	5.10164e-05	8.13822e-05	cg20948740;cg11354105
3	186990991	186990992	1	1	ST6GAL1	60506	5.1065e-05	8.14191e-05	cg09990242
14	22488605	22489232	627	2	DAD1	100351	5.11899e-05	8.15644e-05	cg04705080;cg06445317
19	48561971	48561972	1	1	SULT2B1	9896	5.12072e-05	8.15644e-05	cg24813180
1	30761046	30762566	1520	3	LAPTM5	-3986	5.12661e-05	8.15765e-05	cg25310233;cg16842449;cg05928033
1	207322699	207322700	1	1	CD55	1167	5.12727e-05	8.15765e-05	cg12467404
2	144596427	144596728	301	2	ZEB2	-76182	5.12912e-05	8.15765e-05	cg05836910;cg18864227
16	27723102	27723617	515	2	KIAA0556	173207	5.1384e-05	8.16835e-05	cg03390830;cg10368041
7	18128456	18128457	1	1	PRPS1L1	-100593	5.14205e-05	8.1701e-05	cg15802249
7	123534559	123534560	1	1	IQUB	-1611	5.15126e-05	8.17826e-05	cg16411895
20	32586616	32586617	1	1	NOL4L	-1726	5.1523e-05	8.17826e-05	cg15829728
1	220770856	220770857	1	1	2025-03-01	-15903	5.16006e-05	8.18607e-05	cg23400599
1	58773744	58773745	1	1	JUN	10583	5.16234e-05	8.18607e-05	cg23258095
20	24987962	24988213	251	2	APMAP	4892	5.17351e-05	8.19972e-05	cg06003410;cg00825551
16	31354820	31355056	236	2	ITGAX	-284	5.1836e-05	8.21165e-05	cg11884546;cg20338572
2	113250643	113251330	687	2	PAX8	27935	5.19269e-05	8.22198e-05	cg01211054;cg21065856
8	42803767	42803768	1	1	CHRNA6	-34981	5.19683e-05	8.22446e-05	cg03840011
14	68637656	68637657	1	1	ZFP36L1	155584	5.21178e-05	8.24405e-05	cg03323924
17	4440358	4440732	374	2	SPNS3	6857	5.22475e-05	8.26047e-05	cg00847504;cg15453315
2	239625412	239625429	17	2	HDAC4	-224471	5.23026e-05	8.2651e-05	cg02633038;cg11186360
17	4902690	4903049	359	2	CHRNE	205	5.23356e-05	8.26624e-05	cg01739167;cg08538152
3	185959921	185960285	364	2	TRA2B	-21967	5.23793e-05	8.26763e-05	cg07091500;cg12861941
4	128884364	128884365	1	1	JADE1	74741	5.23961e-05	8.26763e-05	cg09363243
22	46279948	46279949	1	1	TTC38	11984	5.24495e-05	8.27198e-05	cg07500885
9	37503920	37503921	1	1	POLR1E	17985	5.24761e-05	8.2721e-05	cg16934140
15	91864843	91864844	1	1	SLCO3A1	11148	5.26969e-05	8.30282e-05	cg10955607
14	63857200	63857791	591	2	SYNE2	4512	5.28499e-05	8.32282e-05	cg08050903;cg26897514
15	90349572	90350012	440	3	ZNF774	-2453	5.2937e-05	8.33243e-05	cg03599575;cg04176472;cg18375105
12	9607056	9607057	1	1	KLRB1	830	5.30816e-05	8.35109e-05	cg13995453
17	81400940	81401454	514	2	BAHCC1	5722	5.33277e-05	8.38568e-05	cg26218110;cg01681525
2	201259463	201259542	79	2	CASP8	1466	5.347e-05	8.40392e-05	cg10909390;cg25073137
6	14721235	14721236	1	1	JARID2	-525061	5.36259e-05	8.4243e-05	cg26761399
13	114028154	114028155	1	1	RASA3	104457	5.37544e-05	8.44034e-05	cg07878580
11	17165089	17165090	1	1	PIK3C2A	4652	5.3994e-05	8.4738e-05	cg08667706
16	88749544	88749614	70	2	PIEZO1	35632	5.43931e-05	8.53225e-05	cg20431676;cg01011276
19	4284363	4285052	689	2	SHD	6106	5.44544e-05	8.53768e-05	cg14307506;cg01301992
9	136997418	136997916	498	2	CLIC3	-864	5.45414e-05	8.54713e-05	cg25578304;cg23224755
7	150748444	150748445	1	1	GIMAP5	11096	5.45757e-05	8.54833e-05	cg21010350
14	67467541	67467929	388	2	TMEM229B	47569	5.46054e-05	8.5488e-05	cg00421369;cg26805633
3	48478268	48478269	1	1	TREX1	12405	5.46686e-05	8.55449e-05	cg06942674
4	140234884	140234885	1	1	MAML3	-80700	5.4788e-05	8.569e-05	cg12156344
4	42453762	42453763	1	1	SHISA3	55923	5.4845e-05	8.57372e-05	cg13328862
16	55668372	55668553	181	2	SLC6A2	11818	5.4966e-05	8.58844e-05	cg06064664;cg12058774
13	23321565	23321566	1	1	SACS	89948	5.50472e-05	8.59693e-05	cg26021815
8	25251053	25251054	1	1	DOCK5	66188	5.5119e-05	8.60394e-05	cg12027180
12	42326749	42327208	459	2	PPHLN1	812	5.53768e-05	8.63997e-05	cg18915211;cg21066679
1	151858667	151858668	1	1	THEM5	-4970	5.54664e-05	8.64973e-05	cg06872185
7	99210959	99211890	931	2	KPNA7	-3918	5.56644e-05	8.67488e-05	cg15537076;cg17071012
15	41483083	41483084	1	1	ITPKA	-10792	5.56819e-05	8.67488e-05	cg11942439
8	141152482	141152832	350	2	DENND3	24036	5.58233e-05	8.69268e-05	cg05423291;cg03400695
6	99569727	99569728	1	1	CCNC	-754	5.58868e-05	8.69833e-05	cg21206071
1	207849426	207849427	1	1	CD34	61976	5.59515e-05	8.70412e-05	cg21749436
21	38840078	38840079	1	1	ETS2	34771	5.59811e-05	8.70412e-05	cg20683075
2	43153441	43153442	1	1	ZFP36L2	73168	5.60056e-05	8.70412e-05	cg05087397
1	226753830	226753831	1	1	ITPKB	-14655	5.61712e-05	8.72562e-05	cg19331793
15	72375700	72375701	1	1	ENSG00000260729	281	5.62989e-05	8.74122e-05	cg12593608
6	89976123	89976124	1	1	GJA10	81654	5.64355e-05	8.75818e-05	cg01567563
5	2096807	2096938	131	2	IRX4	-209888	5.65795e-05	8.7731e-05	cg10595952;cg22635088
5	134110626	134110627	1	1	TCF7	-4085	5.65865e-05	8.7731e-05	cg09701062
16	67833905	67833906	1	1	THAP11	-8177	5.6687e-05	8.78443e-05	cg02793854
8	125602016	125602017	1	1	TRIB1	171695	5.67788e-05	8.79439e-05	cg26501007
7	23894067	23894719	652	2	STK31	184226	5.70625e-05	8.83405e-05	cg10705617;cg04150874
7	2366114	2366240	126	2	EIF3B	11311	5.71203e-05	8.83873e-05	cg26675182;cg25507518
3	129398565	129398566	1	1	EFCAB12	30086	5.71684e-05	8.83968e-05	cg17993504
11	64831546	64831582	36	2	CDC42BPG	13005	5.72046e-05	8.83968e-05	cg15323937;cg24980551
14	54687849	54688538	689	2	SAMD4A	120581	5.72093e-05	8.83968e-05	cg01669721;cg07219285
16	53445580	53445593	13	2	RBL2	11166	5.73687e-05	8.86003e-05	cg11076723;cg26932830
5	6608799	6608800	1	1	NSUN2	24492	5.74008e-05	8.86072e-05	cg11019190
2	70686039	70686044	5	2	ADD2	82136	5.74842e-05	8.86931e-05	cg02619699;cg14466589
1	241638397	241638398	1	1	CHML	1857	5.7692e-05	8.89389e-05	cg08634082
1	179709556	179709557	1	1	FAM163A	-33607	5.76991e-05	8.89389e-05	cg12603039
22	21761183	21761184	1	1	YPEL1	-25349	5.77606e-05	8.89909e-05	cg12510044
10	102802537	102802940	403	2	CYP17A1	34795	5.77938e-05	8.89991e-05	cg16054018;cg11509704
11	65434287	65434363	76	2	FRMD8	47726	5.80508e-05	8.93519e-05	cg10416861;cg24772412
10	14556525	14556526	1	1	FRMD4A	-225641	5.81379e-05	8.9443e-05	cg22367337
5	142998350	142998351	1	1	ARHGAP26	227966	5.8266e-05	8.95969e-05	cg03746763
11	64339685	64339902	217	2	CCDC88B	-430	5.83777e-05	8.97173e-05	cg10680210;cg20975835
1	160657619	160658080	461	2	SLAMF1	-10891	5.84109e-05	8.97173e-05	cg27430779;cg11456479
3	129625862	129625863	1	1	PLXND1	-19044	5.84284e-05	8.97173e-05	cg04795044
2	177348589	177348590	1	1	AGPS	-44055	5.87788e-05	9.02121e-05	cg15508223
2	226803845	226803846	1	1	IRS1	-4086	5.8808e-05	9.02136e-05	cg18792844
22	31872180	31872181	1	1	YWHAH	-72281	5.89539e-05	9.03941e-05	cg03184447
11	70804350	70804351	1	1	SHANK2	-142532	5.9061e-05	9.05149e-05	cg16069986
12	6310874	6310886	12	2	PLEKHG6	-53	5.92332e-05	9.07353e-05	cg09056845;cg03237324
11	72743650	72744603	953	2	ARAP1	8277	5.93338e-05	9.0846e-05	cg15341692;cg21324727
3	57060335	57060336	1	1	ARHGEF3	18973	5.93622e-05	9.0846e-05	cg04766084
13	74921019	74921020	1	1	TBC1D4	561095	5.94425e-05	9.09254e-05	cg06406134
12	70637421	70637510	89	2	PTPRB	-25	5.95683e-05	9.10349e-05	cg00613216;cg25363679
20	35894171	35894172	1	1	SCAND1	65301	5.95972e-05	9.10349e-05	cg05824517
10	11230103	11230104	1	1	CELF2	212173	5.95994e-05	9.10349e-05	cg14912119
16	57668142	57668327	185	2	ADGRG3	47	5.98015e-05	9.13e-05	cg19669457;cg02042712
19	16719934	16719935	1	1	NWD1	-46	5.98754e-05	9.13512e-05	cg19784428
11	14643142	14643143	1	1	PSMA1	475	5.99098e-05	9.13512e-05	cg18222865
4	147841018	147841019	1	1	ARHGAP10	108955	5.99206e-05	9.13512e-05	cg09726722
1	64892709	64892710	1	1	JAK1	73795	5.99589e-05	9.1366e-05	cg07798602
7	51018340	51018341	1	1	GRB10	-285987	6.00145e-05	9.13848e-05	cg19750908
3	188341516	188341517	1	1	LPP	128583	6.00284e-05	9.13848e-05	cg01479491
4	15414085	15414086	1	1	CC2D2A	-55780	6.0064e-05	9.13956e-05	cg22279588
16	67301782	67303017	1235	3	KCTD19	24364	6.01512e-05	9.14848e-05	cg08128361;cg07107927;cg19989371
11	111443091	111443092	1	1	POU2AF1	-63399	6.02219e-05	9.15164e-05	cg24290496
14	99453984	99453985	1	1	SETD3	26895	6.02292e-05	9.15164e-05	cg05023903
1	160741758	160741759	1	1	SLAMF7	2493	6.02783e-05	9.15475e-05	cg10135540
16	47009902	47009903	1	1	DNAJA2	-36114	6.05199e-05	9.18708e-05	cg02032271
13	51922664	51922665	1	1	CCDC70	60683	6.06249e-05	9.19865e-05	cg09684845
4	56656714	56656889	175	3	HOPX	24905	6.07034e-05	9.2062e-05	cg25948037;cg16936060;cg13939978
20	25016932	25016933	1	1	APMAP	-23953	6.08949e-05	9.23088e-05	cg04459211
10	125116525	125116526	1	1	CTBP2	-88635	6.09794e-05	9.23931e-05	cg26562141
6	24358077	24358078	1	1	DCDC2	-25	6.10932e-05	9.24711e-05	cg16306115
8	143461315	143461398	83	2	MAFA	-30950	6.11044e-05	9.24711e-05	cg11848483;cg04180114
2	96844463	96844464	1	1	ANKRD23	-429	6.11176e-05	9.24711e-05	cg08402572
15	75042975	75043152	177	3	PPCDC	19508	6.11954e-05	9.2545e-05	cg07701833;cg23014216;cg13901734
18	51193013	51193014	1	1	MEX3C	4307	6.1271e-05	9.26156e-05	cg02895724
22	39095969	39096060	91	2	APOBEC3H	-1261	6.14473e-05	9.28383e-05	cg18696237;cg08999478
4	140675794	140675795	1	1	TBC1D9	80326	6.14913e-05	9.28609e-05	cg04210039
20	62911143	62911209	66	2	DIDO1	26776	6.15672e-05	9.29317e-05	cg11152033;cg11647719
2	30217855	30217856	1	1	LBH	-13676	6.16042e-05	9.29437e-05	cg16194131
5	143403225	143403226	1	1	NR3C1	464	6.18538e-05	9.32763e-05	cg20753294
12	48410198	48410199	1	1	ZNF641	-59427	6.206e-05	9.3543e-05	cg16071328
17	78329630	78329631	1	1	SOCS3	30447	6.21296e-05	9.35879e-05	cg07787301
2	171481169	171481170	1	1	CYBRD1	-41179	6.21482e-05	9.35879e-05	cg12851731
1	1799975	1799976	1	1	NADK	-19906	6.22984e-05	9.37699e-05	cg03335128
11	111700253	111700254	1	1	PPP2R1B	66129	6.24315e-05	9.39261e-05	cg24368962
1	232457781	232457782	1	1	SIPA1L2	103777	6.25024e-05	9.39886e-05	cg12681119
19	38656656	38656657	1	1	ACTN4	8986	6.26468e-05	9.41615e-05	cg03315866
4	101335270	101335271	1	1	PPP3CA	12210	6.28341e-05	9.43987e-05	cg11381954
13	44112883	44112884	1	1	SMIM2	48374	6.2866e-05	9.44022e-05	cg24206084
1	17435305	17435306	1	1	RCC2	4419	6.30349e-05	9.45932e-05	cg17418387
21	42154491	42155356	865	2	ABCG1	-64195	6.30523e-05	9.45932e-05	cg25706978;cg09939550
7	1529591	1529606	15	2	MAFK	-1116	6.31407e-05	9.46815e-05	cg04344923;cg01784819
19	6271948	6271957	9	2	MLLT1	7996	6.332e-05	9.49058e-05	cg22688564;cg16466652
15	92921856	92922627	771	2	CHD2	21921	6.33766e-05	9.49109e-05	cg13573239;cg14473904
10	69352562	69352563	1	1	TACR2	64305	6.33903e-05	9.49109e-05	cg06506461
12	1547390	1547391	1	1	FBXL14	46775	6.34124e-05	9.49109e-05	cg17360361
3	78976408	78976919	511	2	ROBO1	791152	6.3553e-05	9.50769e-05	cg09532278;cg01375651
4	142777264	142778157	893	2	INPP4B	68590	6.37862e-05	9.53813e-05	cg17654020;cg20972369
9	20373436	20373437	1	1	MLLT3	249107	6.38321e-05	9.54053e-05	cg01591526
11	10304261	10304553	292	2	ADM	-677	6.39424e-05	9.55256e-05	cg19315081;cg05149386
10	7788033	7788088	55	2	ATP5C1	-69	6.40497e-05	9.5617e-05	cg08970761;cg23109134
2	233593346	233593347	1	1	UGT1A8	-24299	6.40634e-05	9.5617e-05	cg09300053
1	40065314	40065315	1	1	CAP1	25081	6.42801e-05	9.58957e-05	cg23233281
16	85642805	85642920	115	2	GSE1	29646	6.44166e-05	9.60216e-05	cg26648465;cg01582532
2	42059354	42059355	1	1	PKDCC	11334	6.44245e-05	9.60216e-05	cg13168280
10	72317171	72317172	1	1	DNAJB12	37978	6.4606e-05	9.62344e-05	cg09801824
8	118201497	118201498	1	1	EXT1	-89644	6.46855e-05	9.62344e-05	cg19015032
17	39740992	39741569	577	2	GRB7	2509	6.46874e-05	9.62344e-05	cg10516146;cg27133716
7	133478786	133479888	1102	3	EXOC4	226264	6.47096e-05	9.62344e-05	cg12389209;cg10945555;cg14334643
17	64024276	64025050	774	2	ICAM2	-4029	6.47176e-05	9.62344e-05	cg10184771;cg26655085
6	137222686	137222687	1	1	IFNGR1	-3237	6.47888e-05	9.62762e-05	cg21058963
11	20153515	20154363	848	2	DBX1	6674	6.48489e-05	9.62762e-05	cg02409479;cg27485829
15	90082362	90082382	20	2	IDH2	20132	6.48511e-05	9.62762e-05	cg01392627;cg06881120
13	75789714	75790471	757	2	LMO7	153434	6.48661e-05	9.62762e-05	cg02349334;cg01147311
6	139473222	139473247	25	2	CITED2	-99021	6.49395e-05	9.63405e-05	cg07865630;cg05906386
2	84946236	84946237	1	1	KCMF1	-24857	6.50114e-05	9.64025e-05	cg12656085
12	75585004	75585005	1	1	KRR1	-73383	6.51374e-05	9.65197e-05	cg01626918
1	7940891	7940967	76	2	TNFRSF9	2236	6.51508e-05	9.65197e-05	cg08028047;cg14153654
8	27702974	27702975	1	1	SCARA3	68793	6.52269e-05	9.65878e-05	cg13949137
20	48724063	48724610	547	2	PREX1	103547	6.53782e-05	9.6767e-05	cg11494288;cg13900919
11	2689255	2689608	353	2	CDKN1C	196450	6.56543e-05	9.71307e-05	cg11342234;cg02180189
3	15326384	15326385	1	1	SH3BP5	6245	6.57243e-05	9.71893e-05	cg15646529
16	28174060	28174919	859	2	XPO6	37380	6.58538e-05	9.73359e-05	cg16734384;cg16486932
3	141237788	141237789	1	1	PXYLP1	5960	6.59288e-05	9.74018e-05	cg08243468
4	6609003	6609401	398	2	MRFAP1	-30889	6.60579e-05	9.75276e-05	cg25892537;cg13230618
17	20204006	20204007	1	1	SPECC1	116984	6.6075e-05	9.75276e-05	cg21637761
16	11231457	11231731	274	2	SOCS1	24585	6.63838e-05	9.79089e-05	cg03004126;cg02209802
15	77002563	77002564	1	1	PSTPIP1	7478	6.63945e-05	9.79089e-05	cg23144046
2	36598006	36598007	1	1	FEZ2	185	6.64286e-05	9.79141e-05	cg26643908
2	25042013	25042028	15	2	EFR3B	-110	6.65635e-05	9.80678e-05	cg21592293;cg23223742
7	158899370	158899371	1	1	WDR60	42792	6.67033e-05	9.82285e-05	cg15523550
20	46583000	46583525	525	2	OCSTAMP	-32688	6.67845e-05	9.83028e-05	cg25799064;cg12127137
7	112283558	112283559	1	1	ZNF277	76970	6.70863e-05	9.87016e-05	cg20572650
20	38161458	38161459	1	1	TGM2	3914	6.71815e-05	9.87594e-05	cg26604799
19	37689119	37689120	1	1	ZNF781	3203	6.71873e-05	9.87594e-05	cg17823234
6	5778754	5778755	1	1	NRN1	225290	6.72193e-05	9.87611e-05	cg04756010
5	100903345	100903367	22	2	ST8SIA4	-90	6.72575e-05	9.87719e-05	cg16673106;cg12665504
3	183554370	183554371	1	1	KLHL6	1319	6.7425e-05	9.89342e-05	cg19426434
1	198598867	198598954	87	2	ATP6V1G3	-58236	6.74298e-05	9.89342e-05	cg09574909;cg01560057
6	13375510	13375511	1	1	TBC1D7	-48598	6.75266e-05	9.90307e-05	cg07313828
19	17580881	17580882	1	1	COLGALT1	25287	6.77128e-05	9.92584e-05	cg10730370
7	47055520	47055521	1	1	TNS3	526624	6.77698e-05	9.92964e-05	cg08609477
15	81295727	81295951	224	2	STARD5	28286	6.8022e-05	9.96204e-05	cg06304817;cg26923577
2	218290524	218290655	131	2	TMBIM1	-3740	6.82884e-05	9.99423e-05	cg25353281;cg03627290
1	12158875	12158909	34	2	TNFRSF1B	-8111	6.83619e-05	9.99423e-05	cg16549957;cg02076014
15	79921531	79921532	1	1	ST20-MTHFS	2213	6.83643e-05	9.99423e-05	cg06668695
11	12090216	12090217	1	1	MICAL2	-20375	6.83668e-05	9.99423e-05	cg19976860
13	76990931	76991185	254	2	CLN5	398	6.84775e-05	0.000100058	cg00362818;cg12078240
6	107638038	107638574	536	2	SOBP	148348	6.85249e-05	0.000100082	cg09727928;cg18723767
8	142733653	142734488	835	2	THEM6	6867	6.86597e-05	0.000100204	cg05354556;cg09147065
13	23375644	23375645	1	1	SACS	35869	6.86708e-05	0.000100204	cg18431324
8	125278488	125278489	1	1	TRIB1	-151833	6.87108e-05	0.000100216	cg01650127
1	107139932	107139952	20	2	NTNG1	-878	6.88448e-05	0.000100366	cg07340707;cg15288802
8	102122754	102122755	1	1	NCALD	2153	6.88991e-05	0.000100373	cg07401103
15	35482186	35482187	1	1	DPH6	63982	6.89124e-05	0.000100373	cg00669198
2	47155453	47155527	74	2	STPG4	-203	6.89892e-05	0.000100439	cg20697204;cg02978008
7	157757185	157757389	204	2	DNAJB6	420321	6.91082e-05	0.000100567	cg07617120;cg26861487
22	50561618	50561619	1	1	SYCE3	1287	6.91693e-05	0.00010061	cg10531637
10	21174002	21174003	1	1	NEBL	-276400	6.9366e-05	0.00010085	cg06425240
8	8301979	8301980	1	1	PRAG1	84519	6.96952e-05	0.000101283	cg13505359
3	48457818	48457819	1	1	ENSG00000282827	-7228	6.9731e-05	0.000101289	cg16206675
1	63893227	63893228	1	1	ROR1	119184	6.97677e-05	0.000101296	cg07029002
17	10157194	10157856	662	2	GAS7	41026	6.99375e-05	0.000101497	cg19402470;cg16709992
11	17116336	17116337	1	1	RPS13	-38549	7.00183e-05	0.000101568	cg06151282
16	4466318	4466374	56	2	NMRAL1	9960	7.02215e-05	0.000101816	cg26949320;cg02304134
8	19683222	19683298	76	2	CSGALNACT1	-80765	7.03557e-05	0.000101965	cg05026214;cg11095122
7	44146304	44146584	280	2	MYL7	-5112	7.04053e-05	0.000101981	cg11282898;cg09933329
9	113686135	113686447	312	2	ZNF618	-189991	7.04305e-05	0.000101981	cg01132568;cg13690930
1	172781780	172781781	1	1	FASLG	122762	7.06827e-05	0.0001023	cg10669585
19	39162824	39163090	266	2	NCCRP1	-34004	7.07797e-05	0.000102394	cg02687169;cg11717751
16	87275132	87275133	1	1	FBXO31	108625	7.08631e-05	0.000102468	cg17008273
1	174700448	174700449	1	1	GPR52	252337	7.11407e-05	0.000102823	cg14115133
1	35451753	35452192	439	2	KIAA0319L	105441	7.11826e-05	0.000102837	cg24791618;cg11983385
6	29011659	29011721	62	2	ZNF311	-6430	7.12734e-05	0.000102922	cg25579583;cg08789053
16	48244270	48244374	104	3	LONP2	26	7.13669e-05	0.00010301	cg04595653;cg20295000;cg02587270
9	136104464	136104465	1	1	NACC2	-9179	7.14582e-05	0.000103096	cg00554812
21	26136901	26136902	1	1	APP	33753	7.17288e-05	0.000103429	cg24675442
2	233542633	233542634	1	1	USP40	22957	7.17536e-05	0.000103429	cg15747474
3	172107648	172108543	895	2	FNDC3B	67541	7.20357e-05	0.000103788	cg07846101;cg06138905
2	241801349	241801374	25	2	NEU4	-9639	7.21e-05	0.000103834	cg12911589;cg16759745
11	122920738	122920739	1	1	C11orf63	38210	7.2237e-05	0.000103985	cg26239495
8	21914927	21914940	13	2	DOK2	-1073	7.23733e-05	0.000104115	cg09047569;cg06974843
6	41940042	41940043	1	1	CCND3	1806	7.24233e-05	0.000104115	cg08839323
3	172142486	172142487	1	1	FNDC3B	101932	7.24252e-05	0.000104115	cg20069203
1	207822973	207823114	141	2	CD46	70986	7.2543e-05	0.000104238	cg04845871;cg15393490
19	39132701	39132702	1	1	PAK4	6887	7.30732e-05	0.000104922	cg13593232
22	31293844	31293845	1	1	PIK3IP1	-1316	7.31221e-05	0.000104922	cg12273325
15	39670844	39670845	1	1	THBS1	89751	7.31393e-05	0.000104922	cg03446316
12	3366296	3366297	1	1	PRMT8	-124940	7.31504e-05	0.000104922	cg06146897
8	70540480	70540481	1	1	TRAM1	67889	7.34026e-05	0.000105234	cg07641540
2	96267364	96267545	181	2	CIAO1	1322	7.34334e-05	0.000105234	cg25522181;cg26403523
8	115576000	115576001	1	1	TRPS1	93001	7.36937e-05	0.000105559	cg09232520
6	33317187	33317298	111	2	ZBTB22	493	7.38199e-05	0.000105693	cg04319462;cg18956908
11	56470152	56470153	1	1	OR5M3	3200	7.39034e-05	0.000105738	cg17682535
12	47079659	47079908	249	2	AMIGO2	82	7.39177e-05	0.000105738	cg05542708;cg01611719
16	31108199	31108200	1	1	BCKDK	2092	7.41243e-05	0.000105987	cg17776209
2	111017099	111017693	594	2	BCL2L11	-103533	7.43244e-05	0.000106225	cg16677245;cg18650609
18	11944946	11944947	1	1	MPPE1	-35723	7.4506e-05	0.000106437	cg08035836
1	25676690	25676691	1	1	MAN1C1	59222	7.46808e-05	0.000106602	cg18878872
10	124708502	124708503	1	1	FAM53B	35548	7.46883e-05	0.000106602	cg19634573
5	176674881	176674927	46	2	TSPAN17	27517	7.47972e-05	0.000106693	cg12643293;cg01603073
12	49985826	49985827	1	1	AQP6	12652	7.48182e-05	0.000106693	cg26079864
7	27159276	27160107	831	2	HOXA7	-3014	7.49283e-05	0.000106802	cg25975690;cg01936839
1	243253420	243253506	86	2	CEP170	1587	7.50671e-05	0.000106952	cg12974891;cg05759347
21	45208842	45208843	1	1	ADARB1	37200	7.52288e-05	0.000107091	cg03105083
14	69696037	69696038	1	1	SRSF5	-30863	7.52313e-05	0.000107091	cg01557792
11	47004524	47004525	1	1	C11orf49	67746	7.55815e-05	0.000107516	cg26924646
13	98177295	98177303	8	2	RNF113B	-34	7.55969e-05	0.000107516	cg01725864;cg04940655
12	46459257	46460211	954	2	SLC38A2	-86867	7.57058e-05	0.000107623	cg18199624;cg02683627
1	201876410	201876411	1	1	SHISA4	-12298	7.57495e-05	0.000107637	cg26835417
19	7515479	7515969	490	2	ZNF358	-394	7.57961e-05	0.000107655	cg15321357;cg04211859
15	72232223	72232224	1	1	PKM	-837	7.59458e-05	0.00010782	cg20909752
19	17529720	17529721	1	1	PGLS	18091	7.60658e-05	0.000107943	cg09130161
3	4980706	4980707	1	1	BHLHE40	1590	7.61148e-05	0.000107964	cg20971407
20	63918005	63918032	27	2	DNAJC5	22836	7.61531e-05	0.000107971	cg10842070;cg05898333
16	11117872	11117873	1	1	SOCS1	138307	7.61966e-05	0.000107985	cg13600448
5	31619320	31619321	1	1	PDZD2	-20090	7.63811e-05	0.000108198	cg01845501
5	59357104	59357798	694	3	PDE4D	536347	7.65076e-05	0.000108304	cg03942934;cg04452020;cg23987137
3	50111873	50112462	589	2	RBM5	23259	7.65235e-05	0.000108304	cg09363526;cg25464264
7	149856597	149856598	1	1	ATP6V0E2	-16371	7.65964e-05	0.000108351	cg01264444
19	44710668	44710669	1	1	CEACAM16	11517	7.66243e-05	0.000108351	cg06673536
2	101699979	101700034	55	2	MAP4K4	2303	7.66799e-05	0.000108382	cg13522882;cg03974193
9	15297345	15297346	1	1	SNAPC3	-125359	7.67797e-05	0.000108475	cg25196375
4	154742158	154742377	219	2	LRAT	-1704	7.71283e-05	0.000108919	cg21713473;cg08227526
19	1214207	1214208	1	1	STK11	7743	7.73162e-05	0.00010912	cg18207048
1	172818853	172818889	36	2	FASLG	159853	7.73388e-05	0.00010912	cg01727495;cg06616903
1	19795688	19795689	1	1	TMCO4	4229	7.74463e-05	0.000109224	cg04907815
7	33036390	33036391	1	1	NT5C3A	26407	7.75922e-05	0.000109381	cg09396713
17	66468368	66468369	1	1	PRKCA	165542	7.76282e-05	0.000109384	cg04721825
16	15033263	15033264	1	1	NTAN1	22801	7.78377e-05	0.000109631	cg03928410
12	7762948	7763775	827	2	NANOGNB	-1855	7.80677e-05	0.000109906	cg15693299;cg18467167
9	81597078	81597079	1	1	TLE1	92227	7.83319e-05	0.00011023	cg13074958
19	2477195	2478007	812	2	GADD45B	1474	7.9019e-05	0.000111148	cg14733855;cg12511848
17	1737177	1737178	1	1	SERPINF2	-5659	7.90577e-05	0.000111153	cg10426084
11	77348141	77348142	1	1	GDPD4	-60723	7.91005e-05	0.000111165	cg15883606
12	50509309	50509310	1	1	DIP2B	4202	7.9256e-05	0.000111334	cg18860041
17	78474929	78474930	1	1	PGS1	96289	7.94319e-05	0.000111526	cg13614440
2	147809712	147809713	1	1	ACVR2A	-34805	7.94622e-05	0.000111526	cg09009492
12	48158078	48158465	387	3	ASB8	-676	7.98523e-05	0.000112024	cg20114528;cg09386303;cg05956769
15	67056606	67056607	1	1	SMAD3	-9239	8.00767e-05	0.000112285	cg23131118
11	46476428	46476429	1	1	CHRM4	-89820	8.01087e-05	0.000112285	cg17255287
2	212815763	212815764	1	1	ERBB4	-276922	8.04687e-05	0.000112741	cg17379121
21	44907804	44908191	387	2	ITGB2	20876	8.07602e-05	0.000113058	cg06238967;cg18012089
8	131899045	131899046	1	1	EFR3A	-5043	8.07655e-05	0.000113058	cg17238233
15	101237555	101237556	1	1	CHSY1	14377	8.1386e-05	0.000113876	cg20357538
7	98283328	98283329	1	1	BRI3	1653	8.14312e-05	0.00011389	cg11366934
12	2229778	2229779	1	1	CACNA1C	176215	8.15219e-05	0.000113923	cg10956480
17	14359508	14359509	1	1	HS3ST3B1	58425	8.1526e-05	0.000113923	cg12683236
3	48511075	48511076	1	1	SHISA5	-6644	8.16641e-05	0.000114066	cg06259427
6	125745552	125745972	420	2	HEY2	-3818	8.17728e-05	0.000114168	cg12400610;cg12591622
3	15303773	15304119	346	2	SH3BP5	28683	8.18621e-05	0.000114208	cg09251074;cg08350962
1	154408228	154408229	1	1	IL6R	3035	8.18939e-05	0.000114208	cg05756780
6	22147852	22148278	426	2	PRL	149436	8.19084e-05	0.000114208	cg15902112;cg24275828
13	114244532	114244827	295	2	CDC16	9792	8.19809e-05	0.000114259	cg19233792;cg14817923
5	100647912	100647913	1	1	FAM174A	112607	8.21069e-05	0.000114385	cg03285229
5	14261299	14262048	749	2	TRIO	117971	8.21717e-05	0.000114425	cg27073488;cg02610343
8	79693601	79693602	1	1	HEY1	74256	8.24298e-05	0.000114735	cg00024313
11	11948042	11948043	1	1	DKK3	61727	8.26252e-05	0.000114957	cg15045356
1	2199055	2199129	74	2	FAAP20	-4317	8.28243e-05	0.000115184	cg14984732;cg20624636
6	52231968	52231969	1	1	IL17F	12569	8.32374e-05	0.000115708	cg20741864
4	24529753	24530254	501	2	DHX15	54547	8.34383e-05	0.000115937	cg15599902;cg14130337
5	124962914	124963792	878	2	ZNF608	-217928	8.35978e-05	0.000116108	cg06316189;cg16230626
6	119139075	119139076	1	1	FAM184A	-60332	8.36605e-05	0.000116145	cg15746672
16	57999015	57999016	1	1	ZNF319	843	8.3866e-05	0.00011638	cg11829394
7	74338604	74338692	88	2	CLIP2	49173	8.40235e-05	0.000116534	cg05530294;cg21375204
19	43504896	43504915	19	2	PHLDB3	30	8.40499e-05	0.000116534	cg07504984;cg22383472
4	102860525	102861086	561	2	UBE2D3	8091	8.41338e-05	0.000116599	cg12998942;cg02111686
6	44067184	44067815	631	2	TMEM63B	-59415	8.42421e-05	0.000116699	cg09129470;cg21657043
7	100174757	100174888	131	2	GPC2	2545	8.43923e-05	0.000116856	cg21494451;cg15033452
2	233359177	233359178	1	1	DGKD	4670	8.44463e-05	0.000116881	cg26714968
2	206116942	206116943	1	1	INO80D	-30760	8.45281e-05	0.000116943	cg25488067
1	242691058	242691059	1	1	PLD5	-166540	8.47284e-05	0.00011717	cg14313213
10	128387077	128387123	46	2	MKI67	-260715	8.49049e-05	0.000117363	cg16531181;cg07834841
11	1488021	1488066	45	2	MOB2	-1297	8.50731e-05	0.000117508	cg15674627;cg14154735
14	91234212	91234213	1	1	GPR68	19713	8.51031e-05	0.000117508	cg26916576
9	123492158	123492159	1	1	CRB2	135898	8.51198e-05	0.000117508	cg14730811
3	112332713	112332961	248	2	CD200	-319	8.55038e-05	0.000117903	cg23276990;cg10777851
20	13220344	13220345	1	1	ISM1	-1427	8.55095e-05	0.000117903	cg21561970
12	96195731	96196892	1161	3	ELK3	1929	8.55162e-05	0.000117903	cg23781022;cg11146034;cg06256720
2	108595210	108595211	1	1	LIMS1	-59602	8.57475e-05	0.000118171	cg19281948
15	90189820	90189821	1	1	SEMA4B	-11499	8.60393e-05	0.000118522	cg09689650
8	126635159	126635160	1	1	FAM84B	-76766	8.64037e-05	0.000118972	cg25883066
1	199163576	199163577	1	1	ATP6V1G3	-622902	8.65463e-05	0.000119117	cg07698266
8	27349621	27350253	632	2	PTK2B	38455	8.65857e-05	0.00011912	cg12832162;cg23456469
11	10858840	10859088	248	2	ZBED5	-891	8.6676e-05	0.000119181	cg08635931;cg15887210
7	2409820	2410281	461	2	CHST12	6462	8.67258e-05	0.000119181	cg12692029;cg02303074
17	3720177	3720525	348	2	HASPIN	-3552	8.67416e-05	0.000119181	cg02225720;cg20161218
7	18495248	18495449	201	2	HDAC9	-955	8.68736e-05	0.000119311	cg08285151;cg00332048
2	189791804	189791926	122	2	PMS1	7484	8.73647e-05	0.000119934	cg02659379;cg00429217
9	78151007	78151023	16	2	CEP78	-85192	8.76456e-05	0.000120268	cg13390484;cg05803790
2	236608182	236608183	1	1	ACKR3	38541	8.79409e-05	0.000120622	cg10421799
9	222491	222492	1	1	DOCK8	7626	8.79953e-05	0.000120645	cg09943198
2	121706133	121706175	42	2	NIFK	30769	8.80786e-05	0.000120707	cg19233284;cg08693204
1	226709415	226709798	383	2	ITPKB	29569	8.82659e-05	0.000120902	cg04503570;cg14695332
1	158290123	158290136	13	2	CD1C	343	8.8296e-05	0.000120902	cg22610434;cg07548313
7	39720822	39720844	22	2	RALA	97350	8.84187e-05	0.000121018	cg14097792;cg13065683
20	63883960	63884721	761	2	DNAJC5	-10842	8.88836e-05	0.000121602	cg00725331;cg06533178
3	8657439	8657440	1	1	SSUH2	-12641	8.89538e-05	0.000121646	cg19850184
1	51520457	51520582	125	2	EPS15	-1191	8.90858e-05	0.000121775	cg03761216;cg01970336
7	140252793	140253317	524	2	KDM7A	-76020	8.93512e-05	0.000122085	cg15758525;cg15812586
11	2460218	2460245	27	2	KCNQ1	15240	8.94634e-05	0.000122186	cg03600094;cg26524638
20	25749550	25750060	510	2	ZNF337	-62848	9.00083e-05	0.000122878	cg21669078;cg05890087
18	79625171	79625290	119	2	CTDP1	-54571	9.01383e-05	0.000122993	cg00232402;cg09147138
7	97728157	97728158	1	1	TAC1	-3751	9.02084e-05	0.000122993	cg05239771
20	10306619	10306620	1	1	SNAP25	87789	9.02194e-05	0.000122993	cg19744804
6	118280295	118280296	1	1	PLN	-268003	9.02569e-05	0.000122993	cg00806211
16	87198534	87198874	340	2	FBXO31	185053	9.03027e-05	0.000122993	cg19171005;cg26651933
22	46268253	46268505	252	2	TTC38	415	9.03233e-05	0.000122993	cg16674248;cg21639236
16	85914036	85914260	224	2	IRF8	15345	9.04829e-05	0.000123158	cg22172379;cg04015794
22	31852902	31852903	1	1	YWHAH	-91559	9.06954e-05	0.000123395	cg18507923
7	157499487	157499488	1	1	DNAJB6	162521	9.07829e-05	0.000123462	cg20873686
22	37750961	37750962	1	1	TRIOBP	53957	9.0894e-05	0.00012356	cg00219303
3	32818094	32818095	1	1	TRIM71	76	9.11011e-05	0.000123789	cg19741945
18	49492538	49492547	9	2	RPL17	-702	9.12025e-05	0.000123864	cg26186956;cg19432393
6	87731987	87731988	1	1	AKIRIN2	-29778	9.12723e-05	0.000123864	cg25076934
6	42914667	42914965	298	2	PTCRA	-1173	9.12919e-05	0.000123864	cg09271791;cg00047532
8	140457694	140457695	1	1	TRAPPC9	885	9.13112e-05	0.000123864	cg24546549
1	6313473	6313474	1	1	GPR153	-52498	9.15393e-05	0.000124079	cg15724772
3	47612948	47613908	960	2	CSPG5	-32636	9.15473e-05	0.000124079	cg15144123;cg11943839
12	10304285	10304286	1	1	KLRD1	-161	9.23884e-05	0.000125166	cg05377120
6	170403619	170403996	377	2	FAM120B	108486	9.28234e-05	0.000125703	cg15259233;cg21567120
2	6909527	6909528	1	1	RNF144A	-7865	9.29851e-05	0.000125842	cg19447501
11	83054884	83054953	69	2	RAB30	16948	9.30048e-05	0.000125842	cg14902230;cg00207981
2	112921166	112921167	1	1	IL37	8195	9.36244e-05	0.000126626	cg09460303
20	450113	450437	324	2	TBC1D20	12278	9.39233e-05	0.000126977	cg13043748;cg07266797
6	111714582	111714896	314	2	TRAF3IP2	-108461	9.40553e-05	0.000127102	cg06009645;cg20706070
13	40596712	40596713	1	1	FOXO1	69885	9.41587e-05	0.000127171	cg26600490
2	219435519	219435846	327	2	SPEG	836	9.4186e-05	0.000127171	cg24685587;cg17285709
12	122967198	122967327	129	2	OGFOD2	-7958	9.42494e-05	0.000127203	cg07949141;cg22813729
1	166166838	166166839	1	1	UCK2	339307	9.42917e-05	0.000127206	cg13602641
11	114198078	114198741	663	2	NNMT	-59422	9.46751e-05	0.00012767	cg14042099;cg14786860
11	114132774	114133423	649	2	ZBTB16	73505	9.50433e-05	0.000128112	cg22454335;cg11925872
14	52221552	52221553	1	1	PTGDR	-46161	9.52223e-05	0.000128202	cg00537196
7	70006426	70006427	1	1	AUTS2	407093	9.52301e-05	0.000128202	cg17899191
19	16080406	16080407	1	1	TPM4	12899	9.52427e-05	0.000128202	cg17680611
10	11154559	11155020	461	2	CELF2	136859	9.52701e-05	0.000128202	cg22529499;cg02727241
10	119506074	119506326	252	2	RGS10	36508	9.55194e-05	0.000128483	cg20608786;cg13260278
17	68399144	68399145	1	1	WIPI1	58277	9.55646e-05	0.000128485	cg03657606
17	38913392	38913571	179	2	LINC00672	-11687	9.56009e-05	0.000128485	cg19862334;cg10050536
16	11561023	11561303	280	2	LITAF	26400	9.56961e-05	0.000128559	cg01891736;cg09160589
1	27884284	27884285	1	1	THEMIS2	11716	9.57931e-05	0.000128583	cg23206761
11	46342576	46342577	1	1	DGKZ	-19019	9.57944e-05	0.000128583	cg22707438
2	160403519	160403520	1	1	RBMS1	90275	9.60488e-05	0.000128834	cg17824540
4	16899109	16899110	1	1	LDB2	-300	9.60618e-05	0.000128834	cg03368758
11	9144935	9144936	1	1	SCUBE2	-53334	9.61043e-05	0.000128837	cg09114446
2	239376899	239377215	316	2	HDAC4	23892	9.62035e-05	0.000128916	cg13442639;cg10594414
16	88532626	88532627	1	1	ZC3H18	-37777	9.62588e-05	0.00012893	cg07106737
3	138833805	138834002	197	2	PIK3CB	-74544	9.62946e-05	0.00012893	cg00738869;cg16182126
11	691742	692353	611	2	TMEM80	-3381	9.6516e-05	0.000129172	cg25642616;cg01560103
2	235962264	235962265	1	1	GBX2	206105	9.66129e-05	0.000129248	cg18757710
16	82063869	82063870	1	1	HSD17B2	28637	9.6676e-05	0.000129262	cg04654998
12	47820739	47820796	57	2	HDAC7	-982	9.6704e-05	0.000129262	cg01088404;cg18349527
12	50019512	50019513	1	1	RACGAP1	5926	9.6749e-05	0.000129268	cg16210078
1	1554163	1554413	250	2	TMEM240	-13931	9.68308e-05	0.000129323	cg26908276;cg22373622
18	29148078	29148079	1	1	CDH2	-970632	9.6913e-05	0.000129373	cg01879195
14	104778600	104778601	1	1	AKT1	15524	9.69825e-05	0.000129373	cg06829901
14	93163785	93163786	1	1	MOAP1	21138	9.6989e-05	0.000129373	cg24549482
6	116465472	116465473	1	1	FAM26F	4079	9.74819e-05	0.000129944	cg07459714
2	130794812	130794813	1	1	AMER3	38521	9.75094e-05	0.000129944	cg06834427
7	77355785	77355786	1	1	GSAP	60615	9.75533e-05	0.000129944	cg14786397
16	88473452	88474584	1132	7	ZFPM1	20701	9.75797e-05	0.000129944	cg06099697;cg25351797;cg02667348;cg08940169;cg00986350;cg04464062;cg16627358
2	97715293	97715294	1	1	ZAP70	1733	9.76481e-05	0.000129981	cg24172766
14	91398392	91398393	1	1	CCDC88C	19385	9.80261e-05	0.00013043	cg26584309
2	46542688	46542689	1	1	RHOQ	-40	9.80676e-05	0.000130431	cg18682873
1	87332884	87332885	1	1	LMO4	4416	9.8137e-05	0.000130444	cg19161251
14	95300232	95300233	1	1	CLMN	19674	9.81594e-05	0.000130444	cg20416762
4	89222337	89222338	1	1	TIGD2	110837	9.83803e-05	0.000130684	cg16374627
20	51578309	51578951	642	2	NFATC2	-35911	9.86859e-05	0.000131035	cg01414010;cg05312074
8	141176673	141176674	1	1	DENND3	48052	9.8799e-05	0.000131131	cg20746756
10	27240852	27240856	4	2	ACBD5	-39	9.88953e-05	0.000131204	cg10554839;cg06185924
6	28336955	28336985	30	2	ZKSCAN3	-12980	9.9137e-05	0.00013147	cg25870071;cg13202877
16	88077402	88077468	66	2	BANP	107417	9.98302e-05	0.000132335	cg01947142;cg08250921
7	20199458	20199459	1	1	MACC1	17932	9.99915e-05	0.000132494	cg01418424
4	74932961	74932962	1	1	PARM1	-155	0.000100156	0.000132657	cg11079866
3	105747171	105747172	1	1	CBLB	121872	0.000100384	0.000132904	cg23051926
11	18579157	18579194	37	2	UEVLD	9508	0.000100439	0.00013291	cg13681132;cg12828741
22	29030586	29030587	1	1	KREMEN1	-42532	0.000100482	0.00013291	cg13298682
17	33562570	33562571	1	1	ASIC2	-269582	0.000100513	0.00013291	cg25204186
8	58991978	58992273	295	2	TOX	127083	0.000100602	0.000132972	cg02833553;cg00715122
11	112881424	112881425	1	1	NCAM1	-79851	0.000100645	0.000132975	cg25494075
7	2573710	2573779	69	2	IQCE	14665	0.000100983	0.000133347	cg17018980;cg25288660
12	127914723	127914724	1	1	TMEM132C	-352680	0.000101011	0.000133347	cg01935731
5	135580558	135580559	1	1	CXCL14	-1279	0.000101232	0.000133585	cg22891674
12	50059053	50059054	1	1	ASIC1	1505	0.000101599	0.000133964	cg18130934
12	63302657	63303377	720	2	AVPR1A	-152075	0.000101631	0.000133964	cg01692889;cg27565138
20	63553009	63553010	1	1	FNDC11	-706	0.000101645	0.000133964	cg06661994
1	145719512	145719950	438	2	CD160	-8513	0.00010184	0.000134165	cg08614201;cg20975414
11	65176940	65176941	1	1	CAPN1	-5522	0.000102291	0.00013467	cg07311178
6	11536995	11537473	478	2	TMEM170B	-1044	0.000102307	0.00013467	cg06686746;cg00862883
8	143938475	143938476	1	1	PLEC	12401	0.000102596	0.000134938	cg13389508
1	162378219	162378260	41	2	SPATA46	-1369	0.000102627	0.000134938	cg11467858;cg14701962
16	81695445	81695446	1	1	PLCG2	-83813	0.000102637	0.000134938	cg01308536
1	16238155	16238194	39	2	RSG1	-1012	0.000103083	0.000135469	cg03516026;cg19418009
12	4275712	4275713	1	1	CCND2	1940	0.000103155	0.000135508	cg18584387
17	77884186	77884226	40	2	TNRC6C	-120850	0.000103246	0.000135517	cg20523169;cg05264101
10	72135462	72135463	1	1	SPOCK2	-46689	0.000103247	0.000135517	cg25651219
15	31229494	31229495	1	1	TRPM1	-68221	0.000103382	0.000135639	cg23852005
17	58083318	58083323	5	2	DYNLL2	-95	0.00010344	0.000135656	cg05964963;cg19013489
4	55544970	55544971	1	1	CLOCK	-34943	0.00010348	0.000135656	cg04264638
10	27239681	27239682	1	1	ACBD5	1134	0.000103742	0.000135943	cg00507135
16	88953629	88954176	547	2	CBFA2T3	23302	0.000103818	0.00013597	cg01026300;cg07569264
2	8455939	8456778	839	2	ID2	-222487	0.000103847	0.00013597	cg00829063;cg26784300
4	76276883	76277109	226	2	FAM47E	25255	0.000103892	0.000135973	cg10878397;cg00927449
22	26711336	26711337	1	1	CRYBA4	89372	0.00010401	0.000136067	cg03846808
17	30380108	30380194	86	2	CPD	1246	0.000104049	0.000136067	cg14164397;cg23344321
1	179142062	179142063	1	1	TOR3A	60685	0.000104092	0.000136068	cg22911547
8	73490279	73490280	1	1	RDH10	195667	0.000104221	0.000136146	cg26804354
17	77863771	77863772	1	1	TNRC6C	-141285	0.000104237	0.000136146	cg12073052
8	101521383	101521384	1	1	GRHL2	28951	0.00010428	0.000136147	cg03273057
11	65026158	65026186	28	2	SNX15	-1236	0.000104386	0.00013623	cg20239369;cg25379390
1	111503681	111503849	168	2	ADORA3	-5	0.000104463	0.000136274	cg24155952;cg21257503
12	96234614	96234960	346	2	ELK3	40405	0.000104569	0.000136328	cg19737746;cg17185775
8	127732790	127733786	996	2	MYC	-2781	0.000104589	0.000136328	cg19696012;cg16561172
15	70300270	70300271	1	1	TLE3	-202094	0.000104885	0.000136657	cg17756056
10	33025156	33025157	1	1	ITGB1	-67262	0.000104984	0.000136726	cg02624791
11	72225946	72225947	1	1	INPPL1	1165	0.000105023	0.000136726	cg10987969
6	3088588	3089262	674	2	RIPK1	20501	0.000105071	0.000136734	cg13420934;cg05798126
11	36375411	36375412	1	1	PRR5L	-594	0.000105159	0.000136793	cg20879057
16	57659187	57659188	1	1	ADGRG3	-9000	0.000105422	0.000137026	cg23607365
13	45196963	45196964	1	1	KCTD4	-2246	0.000105425	0.000137026	cg20185106
16	48596386	48596387	1	1	N4BP1	13823	0.000105531	0.000137109	cg23820714
17	75909952	75909959	7	2	MRPL38	-4542	0.000105754	0.000137343	cg08433999;cg02612332
17	1298720	1298798	78	2	TUSC5	19096	0.00010602	0.000137632	cg21253721;cg11393185
4	1316089	1316090	1	1	MAEA	26238	0.000106224	0.000137838	cg07110949
3	189142737	189142738	1	1	TPRG1	-29237	0.000106264	0.000137838	cg04922682
7	23473419	23473420	1	1	IGF2BP3	-2952	0.00010666	0.000138296	cg00589520
16	85099603	85099604	1	1	FAM92B	12905	0.0001068	0.00013842	cg02687026
7	157392707	157392708	1	1	DNAJB6	55741	0.000106843	0.00013842	cg10401362
3	138434325	138434328	3	2	ESYT3	-287	0.000106966	0.000138478	cg22160121;cg21075829
9	123390787	123390999	212	2	CRB2	34633	0.000106974	0.000138478	cg14177289;cg13303801
6	135117392	135117393	1	1	HBS1L	-62494	0.000107262	0.000138781	cg18146216
17	38899650	38900025	375	2	LINC00672	-25331	0.000107295	0.000138781	cg25405787;cg12049174
7	108578158	108578159	1	1	THAP5	-8435	0.00010796	0.000139585	cg07140627
20	62252415	62252416	1	1	OSBPL2	13930	0.000108042	0.000139624	cg09371690
17	76969162	76969163	1	1	MGAT5B	96515	0.000108089	0.000139624	cg23387384
5	95718486	95718487	1	1	RHOBTB3	-12689	0.000108121	0.000139624	cg02900599
13	98005257	98005258	1	1	IPO5	51582	0.000108288	0.000139675	cg24399162
15	51829200	51829250	50	2	TMOD3	-405	0.000108289	0.000139675	cg19451191;cg18418369
19	49775814	49775815	1	1	AP2A1	8680	0.000108328	0.000139675	cg08969148
19	29679602	29679603	1	1	PLEKHF1	14546	0.000108335	0.000139675	cg08461652
9	85172982	85172983	1	1	NTRK2	503204	0.000108442	0.000139756	cg04109054
8	37580461	37581325	864	2	ZNF703	-114858	0.000109013	0.000140435	cg27128883;cg09744887
1	33183132	33183218	86	2	TRIM62	-1509	0.0001092	0.000140619	cg03036777;cg15575967
3	71543615	71543633	18	2	FOXP1	40365	0.00010935	0.000140675	cg11048965;cg27289832
10	72754153	72754154	1	1	MCU	62022	0.000109354	0.000140675	cg18261588
14	91354245	91354246	1	1	CCDC88C	63532	0.000109375	0.000140675	cg14089045
8	71362310	71362311	1	1	EYA1	-78	0.000109473	0.000140696	cg18064025
11	126427297	126427298	1	1	ST3GAL4	21515	0.000109479	0.000140696	cg22871707
11	65902663	65902664	1	1	FOSL1	-2137	0.000109552	0.000140716	cg05155450
15	60545077	60545078	1	1	ICE2	-65932	0.000109582	0.000140716	cg02391922
17	1733911	1733912	1	1	SERPINF2	-8925	0.000109689	0.000140764	cg22656126
16	314015	314979	964	2	PDIA2	31345	0.000109708	0.000140764	cg22449032;cg01792406
11	9311810	9311811	1	1	TMEM41B	2970	0.000109778	0.000140798	cg08757628
15	41894631	41894632	1	1	SPTBN5	-554	0.000109925	0.000140929	cg13586457
13	114041478	114041584	106	2	RASA3	91080	0.000110092	0.000141087	cg09527123;cg24803255
3	148643747	148643748	1	1	AGTR1	-86433	0.000110158	0.000141115	cg11255439
8	47611993	47612686	693	2	CEBPD	126747	0.000110235	0.000141134	cg11235654;cg01212106
8	127659129	127659130	1	1	MYC	-76940	0.000110261	0.000141134	cg01926175
3	125019510	125019896	386	2	HEG1	36255	0.000110427	0.000141214	cg19125716;cg18229697
3	15500393	15500394	1	1	COLQ	21358	0.000110442	0.000141214	cg01740768
3	52683949	52683950	1	1	PBRM1	1887	0.000110509	0.000141214	cg08332332
1	200872815	200872998	183	2	GPR25	-49	0.000110589	0.000141214	cg24550456;cg01711322
7	44635251	44635426	175	2	OGDH	28699	0.000110608	0.000141214	cg03275595;cg10058591
17	75536205	75536206	1	1	LLGL2	10466	0.000110618	0.000141214	cg19761850
8	130016866	130017291	425	2	FAM49B	-77246	0.000110633	0.000141214	cg27290550;cg15683572
16	28877425	28877523	98	2	ATP2A1	-931	0.000111216	0.000141903	cg00474713;cg11094938
12	32160072	32160073	1	1	BICD1	52843	0.000111398	0.000142079	cg14200211
1	26542883	26543129	246	2	RPS6KA1	-2846	0.000111523	0.00014218	cg07785552;cg25796549
2	174787923	174788017	94	2	CHRNA1	-23509	0.000111776	0.000142447	cg11888977;cg08579540
1	116151536	116151537	1	1	MAB21L3	39781	0.000111892	0.000142537	cg19913496
11	2381160	2381610	450	2	CD81	4091	0.000112231	0.000142912	cg05840650;cg10504000
5	172377995	172377996	1	1	SH3PXD2B	76528	0.000112425	0.000143103	cg06975262
10	125124070	125124239	169	2	CTBP2	-96264	0.00011269	0.000143383	cg22548109;cg12333532
17	49365792	49365793	1	1	ZNF652	-3319	0.000113169	0.000143935	cg23104592
22	19760854	19760875	21	2	TBX1	4161	0.000113369	0.00014408	cg10932068;cg10254000
17	49715285	49715286	1	1	SLC35B1	-7086	0.000113373	0.00014408	cg24976875
9	120934476	120934477	1	1	TRAF1	-5707	0.000113519	0.000144208	cg07863409
1	44410639	44410640	1	1	RNF220	5445	0.000113615	0.000144273	cg23557935
11	86143894	86143895	1	1	PICALM	-74965	0.000113686	0.000144296	cg15514521
3	111690476	111690477	1	1	PLCXD2	15554	0.000113724	0.000144296	cg16615151
3	141064587	141064588	1	1	SPSB4	13185	0.000114017	0.000144611	cg04112471
12	4819844	4819845	1	1	ENSG00000151079	10668	0.000114166	0.000144743	cg10150764
1	40393185	40393383	198	2	SMAP2	19587	0.000114232	0.000144769	cg27187350;cg25818976
4	38710044	38710045	1	1	KLF3	45848	0.000114481	0.000144934	cg22008377
1	183239243	183239491	248	2	LAMC2	53079	0.000114492	0.000144934	cg10581625;cg10284519
22	37675643	37675670	27	2	LGALS1	48	0.000114498	0.000144934	cg27619353;cg19853760
6	10640604	10640605	1	1	PAK1IP1	-54091	0.000114579	0.000144947	cg05339240
7	151083229	151083230	1	1	FASTK	-2385	0.000114599	0.000144947	cg03519451
3	10196804	10196805	1	1	IRAK2	31939	0.000115289	0.000145726	cg13302664
19	15479925	15480029	104	2	PGLYRP2	-125	0.000115305	0.000145726	cg18290789;cg22215576
2	166081268	166081269	1	1	SCN1A	46779	0.000116207	0.000146777	cg02084553
14	90288986	90288987	1	1	PSMC1	32491	0.000116265	0.000146777	cg10026188
10	21765044	21765045	1	1	MLLT10	230701	0.000116275	0.000146777	cg19905126
3	49129329	49129330	1	1	LAMB2	3789	0.000116475	0.000146971	cg26158639
1	24502024	24502096	72	2	RCAN3	-837	0.000116562	0.000146976	cg06718763;cg25485699
3	183491068	183491069	1	1	MCF2L2	-62793	0.00011657	0.000146976	cg02939781
22	24428514	24428515	1	1	ADORA2A	-3605	0.000116781	0.000147184	cg27381549
2	241305556	241305557	1	1	2025-09-02	-10305	0.000116873	0.000147242	cg09537268
17	17106402	17106403	1	1	MPRIP	63642	0.000116938	0.000147266	cg06663617
5	115231876	115231928	52	2	PGGT1B	30970	0.000116986	0.000147267	cg17155068;cg15196903
6	16168226	16168713	487	2	MYLIP	39344	0.000117146	0.000147402	cg19686593;cg04664309
4	128853903	128853904	1	1	JADE1	44280	0.000117194	0.000147402	cg27628849
21	42672397	42672398	1	1	PDE9A	18642	0.000117231	0.000147402	cg12855906
12	6635890	6635891	1	1	LPAR5	557	0.000117497	0.000147679	cg15464148
9	15055022	15055595	573	2	FREM1	-144313	0.000117595	0.000147744	cg14511644;cg25353548
16	1758228	1758229	1	1	NME3	13502	0.000117919	0.000148093	cg01149677
15	78322478	78322566	88	2	CRABP1	-17802	0.000118308	0.000148523	cg27365627;cg03651571
10	31137518	31137519	1	1	ZNF438	-105581	0.00011838	0.000148555	cg14575756
12	121227393	121227394	1	1	P2RX4	17328	0.000118437	0.000148568	cg15389699
5	142977476	142977477	1	1	ARHGAP26	207092	0.00011855	0.000148653	cg08400424
17	35558995	35558996	1	1	SLFN14	-897	0.000118707	0.000148791	cg10160163
16	88718154	88718414	260	2	CTU2	11762	0.000118815	0.000148865	cg08475020;cg02169553
6	149853393	149853394	1	1	LRP11	10633	0.000118859	0.000148865	cg24829194
2	128287987	128287988	1	1	HS6ST1	30590	0.000119002	0.000148986	cg04091461
7	97117485	97117486	1	1	SDHAF3	895	0.000119111	0.000149063	cg10548492
4	71204949	71204950	1	1	SLC4A4	17663	0.000119222	0.000149144	cg27442676
4	99847554	99847555	1	1	DAPP1	30708	0.000119337	0.000149229	cg24690709
19	16654071	16654881	810	2	SMIM7	5654	0.000119616	0.000149519	cg25903122;cg23153435
3	152222494	152222495	1	1	MBNL1	-45546	0.00012013	0.000150046	cg10215678
12	29150226	29150251	25	2	FAR2	1038	0.000120287	0.000150183	cg07684519;cg23787937
22	30216531	30216936	405	2	LIF	30118	0.000120584	0.000150455	cg26816876;cg24447018
22	50444936	50444937	1	1	SBF1	30088	0.000120635	0.000150455	cg05152764
17	81927707	81927714	7	2	MAFG	4	0.000120646	0.000150455	cg16457778;cg08329777
13	114078064	114078119	55	2	RASA3	54520	0.000120823	0.000150517	cg12408438;cg26274891
17	17176139	17176140	1	1	PLD6	30176	0.000120885	0.000150517	cg15043602
6	69895167	69895168	1	1	COL19A1	28596	0.000120887	0.000150517	cg03808925
17	64210205	64210206	1	1	TEX2	53022	0.000120912	0.000150517	cg26007445
7	7996994	7996995	1	1	ICA1	265287	0.000120931	0.000150517	cg11968932
2	234499592	234499593	1	1	ARL4C	-2992	0.00012108	0.000150644	cg16000520
11	965646	966552	906	2	AP2A2	40290	0.000121214	0.0001507	cg11002026;cg09345754
14	51866402	51866647	245	2	GNG2	6110	0.000121219	0.0001507	cg04423556;cg22967080
3	114291411	114291412	1	1	TIGIT	309	0.000121533	0.000151029	cg26748295
3	133491399	133491764	365	2	CDV3	-82149	0.000121578	0.000151029	cg03114066;cg24116176
19	10717916	10717917	1	1	DNM2	-215	0.00012174	0.000151046	cg10873503
17	82345837	82345838	1	1	SECTM1	-11839	0.000121766	0.000151046	cg04043873
12	95304307	95304308	1	1	VEZT	86561	0.000121775	0.000151046	cg10790709
6	35402345	35402346	1	1	FANCE	-50016	0.000121807	0.000151046	cg23903774
3	108123030	108124024	994	2	CD47	-32513	0.000121828	0.000151046	cg16148203;cg04323338
1	39738042	39738043	1	1	PPIE	-859	0.000121896	0.000151072	cg01941586
2	10329261	10329440	179	2	HPCAL1	-39414	0.000122019	0.000151165	cg18827602;cg05907917
22	24556951	24556952	1	1	GUCD1	-1016	0.000122161	0.000151266	cg20464973
10	24888375	24888376	1	1	PRTFDC1	64229	0.000122195	0.000151266	cg04508869
15	34102762	34102778	16	2	EMC7	-822	0.000122331	0.000151376	cg22993789;cg08869438
19	35762300	35762301	1	1	HSPB6	-5271	0.000122383	0.000151383	cg15984997
1	167485638	167485639	1	1	CD247	32900	0.000122777	0.00015181	cg24929556
17	57485602	57486135	533	2	MSI2	229334	0.000122966	0.000151986	cg10377354;cg22801561
17	56904443	56904444	1	1	TRIM25	9595	0.000123196	0.000152212	cg04047265
9	98489070	98489071	1	1	GABBR2	220127	0.000123422	0.000152365	cg03470837
10	119537960	119538724	764	2	RGS10	4366	0.000123456	0.000152365	cg05241536;cg16992860
10	22003886	22003887	1	1	DNAJC1	-161	0.000123556	0.000152365	cg26931308
1	23627065	23627288	223	2	MDS2	-158	0.000123591	0.000152365	cg22613968;cg18418928
16	21664133	21664134	1	1	IGSF6	-11473	0.000123598	0.000152365	cg03334425
14	50524130	50524131	1	1	MAP4K5	8479	0.000123606	0.000152365	cg20383780
15	55282713	55283046	333	2	RAB27A	-12485	0.000123824	0.000152575	cg04072771;cg01299462
4	76449488	76449489	1	1	SHROOM3	14388	0.000124077	0.000152828	cg14107061
19	53876142	53876143	1	1	PRKCG	-6071	0.000124482	0.000153267	cg15370819
6	13445848	13446386	538	2	GFOD1	41438	0.000124631	0.000153392	cg21609507;cg13548664
8	94163411	94163412	1	1	CDH17	45176	0.000124717	0.000153439	cg10225090
1	169367901	169367902	1	1	NME7	66	0.00012479	0.00015347	cg26628634
4	77860902	77860903	1	1	MRPL1	-1618	0.000124931	0.000153526	cg01036399
3	71390733	71391630	897	2	FOXP1	192808	0.000124932	0.000153526	cg22589728;cg08768473
19	55820273	55820274	1	1	NLRP11	11721	0.000125243	0.000153849	cg25870663
11	45093290	45093356	66	2	PRDM11	-54020	0.000125378	0.000153956	cg24904788;cg11499323
1	206771258	206771259	1	1	IL10	1236	0.000125489	0.000154034	cg16284789
4	142846454	142846468	14	2	INPP4B	-161	0.000125716	0.000154235	cg20128671;cg08519853
16	28988200	28988386	186	2	LAT	3467	0.00012579	0.000154235	cg19300046;cg06729209
12	2877194	2877195	1	1	RHNO1	-5	0.000125798	0.000154235	cg06384694
16	17403661	17404048	387	2	XYLT1	67027	0.000125908	0.00015431	cg12406072;cg06591544
6	106195345	106195346	1	1	PRDM1	109025	0.000126058	0.000154429	cg00716918
6	30883135	30883200	65	2	DDR1	-5563	0.000126101	0.000154429	cg02696067;cg19215110
1	230746856	230746857	1	1	CAPN9	-528	0.000126377	0.000154708	cg25344142
19	5624562	5625035	473	2	SAFB	1645	0.000126476	0.00015477	cg26796095;cg21201657
5	50807655	50807656	1	1	PARP8	140717	0.000126536	0.000154775	cg16524385
6	161204963	161205178	215	2	AGPAT4	68991	0.000126577	0.000154775	cg15453967;cg01872912
14	59118918	59118919	1	1	DAAM1	-144537	0.000126918	0.000155132	cg22061636
16	11583278	11584132	854	2	LITAF	3858	0.000127029	0.000155209	cg22716084;cg05205532
1	110620918	110620919	1	1	KCNA2	-13489	0.000127289	0.000155413	cg15683080
1	115671054	115671084	30	2	VANGL1	29116	0.000127335	0.000155413	cg01633902;cg21890448
16	21334905	21334906	1	1	CRYM	-31854	0.000127342	0.000155413	cg14171060
1	21238481	21239262	781	2	ECE1	51618	0.000127461	0.000155499	cg17850498;cg14783091
18	23872864	23872880	16	2	LAMA3	183429	0.000127649	0.00015567	cg01152726;cg03634729
9	35813136	35813577	441	2	SPAG8	-1084	0.000127779	0.000155767	cg07545945;cg15161981
2	88880669	88881508	839	2	RPIA	189444	0.000127827	0.000155767	cg09955391;cg20935760
5	179822387	179822388	1	1	SQSTM1	1628	0.000127902	0.0001558	cg16334290
16	70434639	70434640	1	1	FUK	-19782	0.000128116	0.000156001	cg22189991
1	158355463	158355464	1	1	CD1E	1713	0.00012916	0.000157213	cg09664215
7	628974	628975	1	1	PRKAR1B	84233	0.000129373	0.000157412	cg02025656
2	157469091	157469452	361	2	CYTIP	-25129	0.00012946	0.000157458	cg10850532;cg00659068
19	29609923	29610336	413	2	POP4	6112	0.000129566	0.000157527	cg08390732;cg26963285
1	226990663	226990664	1	1	COQ8A	93127	0.000129628	0.00015753	cg21552741
1	168392385	168392386	1	1	TBX19	111345	0.000129705	0.00015753	cg24191621
19	18501207	18501208	1	1	ELL	20920	0.000129716	0.00015753	cg21008426
10	128210320	128210911	591	2	MKI67	-84230	0.000129894	0.000157687	cg20407267;cg07377985
5	40674868	40674869	1	1	PTGER4	-4630	0.000130577	0.000158455	cg17939602
15	71093156	71093157	1	1	THSD4	-3796	0.000131077	0.000158997	cg27540038
6	170146591	170147723	1132	5	DLL1	143316	0.000131123	0.000158997	cg24104608;cg07557045;cg22397796;cg19209624;cg00035869
22	41781678	41782585	907	2	CCDC134	-18548	0.00013137	0.000159236	cg08539132;cg04218928
6	6000367	6000885	518	2	NRN1	3418	0.000131461	0.000159286	cg09986316;cg01493727
1	8524055	8524056	1	1	SLC45A1	206229	0.000131604	0.000159399	cg20736743
15	77546987	77546988	1	1	LINGO1	85503	0.00013178	0.000159541	cg03083204
4	84966847	84966848	1	1	WDFY3	-456	0.00013182	0.000159541	cg14553853
16	24845478	24845570	92	2	SLC5A11	-317	0.000132042	0.000159682	cg07099998;cg06582935
11	119975854	119975855	1	1	TRIM29	162599	0.000132064	0.000159682	cg22904173
20	1391259	1392178	919	2	ENSG00000274322	1378	0.000132087	0.000159682	cg12376164;cg03980408
19	43535717	43536305	588	2	ZNF575	2807	0.000132565	0.000160169	cg27337277;cg01080902
4	122763035	122763205	170	2	BBS12	30418	0.00013259	0.000160169	cg09232487;cg06603489
3	112498111	112498112	1	1	BTLA	1450	0.000132823	0.000160332	cg07031680
15	70475713	70475722	9	2	UACA	287876	0.000132825	0.000160332	cg09214777;cg07901460
17	82644139	82644140	1	1	WDR45B	4396	0.000132918	0.000160384	cg03275201
8	1739402	1739403	1	1	CLN8	-24302	0.000133025	0.000160452	cg06872263
7	4168823	4168824	1	1	FOXK1	-513486	0.000133599	0.000161083	cg18555554
1	207912109	207912544	435	2	CD34	-924	0.000133845	0.00016132	cg02852407;cg16785803
1	246157085	246157173	88	2	SMYD3	350128	0.000134293	0.000161799	cg09278904;cg16236970
7	142785864	142785865	1	1	PRSS2	14897	0.000134838	0.000162394	cg05932168
1	33539580	33539581	1	1	ZSCAN20	66935	0.000135051	0.000162589	cg13150854
20	49786471	49787093	622	2	SLC9A8	-25931	0.000135274	0.000162797	cg06749753;cg04041616
8	144355656	144355762	106	2	ENSG00000271698	-100	0.000135379	0.000162862	cg03753385;cg02003199
9	133129433	133129434	1	1	RALGDS	-8257	0.00013559	0.000163051	cg14103123
12	105327319	105327440	121	2	APPL2	-91296	0.000135638	0.000163051	cg01331430;cg19769503
5	40808164	40808165	1	1	PRKAA1	-9790	0.000135835	0.00016317	cg07239198
1	205773793	205773794	1	1	RAB29	1653	0.000135839	0.00016317	cg03595243
11	74268854	74268976	122	2	P4HA3	42725	0.000136109	0.000163433	cg10408430;cg00141336
16	57152235	57152236	1	1	FAM192A	33829	0.000136232	0.00016352	cg17432321
17	63447351	63447352	1	1	CYB561	-7140	0.000136714	0.000164037	cg06243194
7	70679974	70679975	1	1	GALNT17	-452195	0.00013694	0.000164193	cg25096622
8	87975230	87975231	1	1	MMP16	352258	0.000136948	0.000164193	cg04451699
16	502239	502240	1	1	CAPN15	-25617	0.000137056	0.000164261	cg08110692
3	14957039	14957040	1	1	NR2C2	-46876	0.000137267	0.000164453	cg10241684
6	159978667	159979287	620	2	IGF2R	9878	0.000137561	0.000164744	cg15533189;cg16111231
1	10308227	10308228	1	1	PGD	-90853	0.000137848	0.000165025	cg11712187
7	5693100	5693557	457	2	RNF216	88411	0.000138006	0.000165078	cg11546475;cg08222626
1	25096375	25096376	1	1	RUNX3	-131365	0.000138045	0.000165078	cg07421534
12	109447209	109447679	470	2	KCTD10	30100	0.000138046	0.000165078	cg24961970;cg14004079
15	41892723	41892733	10	2	SPTBN5	1349	0.000138154	0.000165145	cg21041051;cg22639375
2	238169448	238169449	1	1	ERFE	10440	0.000138372	0.000165294	cg06761220
2	177252262	177252338	76	2	NFE2L2	12831	0.000138433	0.000165294	cg08113064;cg27507284
13	114045279	114045280	1	1	RASA3	87332	0.000138434	0.000165294	cg19462022
11	63911959	63912165	206	2	RCOR2	4782	0.000138516	0.000165331	cg22619810;cg03790745
7	16565862	16565863	1	1	ANKMY2	79955	0.000138736	0.000165502	cg06413272
15	90889635	90889750	115	2	FES	5280	0.000138794	0.000165502	cg11749141;cg04626879
11	67451823	67452027	204	2	GPR152	804	0.000138815	0.000165502	cg20022862;cg03602823
16	3595433	3595723	290	2	SLX4	16020	0.000139363	0.000166058	cg09417761;cg11875096
16	75465517	75465518	1	1	ENSG00000261717	-811	0.000139437	0.000166058	cg07303275
10	73894804	73894805	1	1	PLAU	-16353	0.000139462	0.000166058	cg09998038
14	65315864	65315865	1	1	FUT8	-94728	0.000139503	0.000166058	cg05810619
22	23786340	23786343	3	2	SMARCB1	-622	0.000139541	0.000166058	cg07897734;cg01912455
16	81826651	81826805	154	2	PLCG2	47470	0.000139653	0.00016613	cg13755420;cg19148240
16	85631442	85631933	491	2	GSE1	18471	0.000140113	0.000166615	cg09875326;cg00128386
16	72788133	72788463	330	2	ZFHX3	342796	0.000140198	0.000166654	cg19594635;cg01229752
18	2946804	2946893	89	2	LPIN2	65099	0.000140421	0.000166858	cg20586971;cg00597457
6	157550018	157550019	1	1	ZDHHC14	168885	0.000140548	0.000166946	cg05337549
7	2044232	2044685	453	2	MAD1L1	188785	0.00014084	0.000167231	cg20733739;cg22576033
11	36426366	36426920	554	2	PRR5L	50638	0.000140921	0.000167265	cg11529849;cg26730024
16	81831353	81831835	482	2	PLCG2	52336	0.000141115	0.000167374	cg21613090;cg18490792
2	232548120	232548121	1	1	EIF4E2	-1932	0.000141118	0.000167374	cg18346402
19	47264813	47265546	733	2	CCDC9	8720	0.000141178	0.000167384	cg14661398;cg25279240
5	134958785	134958786	1	1	CATSPER3	-9121	0.00014158	0.000167798	cg11561267
16	75326293	75326407	114	2	BCAR1	-60343	0.000141672	0.000167846	cg07898425;cg11954645
5	73234644	73234645	1	1	TMEM174	61449	0.000141791	0.000167914	cg23517208
3	50445165	50445166	1	1	CACNA2D2	58258	0.000141835	0.000167914	cg06525522
12	123445569	123445577	8	2	RILPL2	-8856	0.000142006	0.000168054	cg05171214;cg07534892
22	20464258	20464935	677	2	ENSG00000277971	-17976	0.000142432	0.000168496	cg11035483;cg13938932
19	35266111	35266112	1	1	USF2	-2954	0.000142752	0.000168713	cg11984161
1	160798758	160799265	507	2	LY9	2853	0.00014277	0.000168713	cg05138397;cg13040357
3	129690104	129690105	1	1	PLXND1	-83286	0.000142773	0.000168713	cg03541853
8	80539471	80539861	390	2	ZBTB10	53999	0.000142951	0.000168799	cg23995455;cg14615342
1	33868888	33869568	680	2	HMGB4	8728	0.000142952	0.000168799	cg26403347;cg22955774
5	78886094	78887198	1104	3	ARSB	99139	0.000143076	0.000168883	cg06066117;cg26259296;cg17939833
7	129715260	129715261	1	1	NRF1	85182	0.000143128	0.000168883	cg01337968
2	230591965	230592945	980	2	CAB39	-120390	0.000143485	0.000169241	cg19547217;cg16623612
7	101124716	101124717	1	1	SERPINE1	-2373	0.000143596	0.00016931	cg18338808
17	36064117	36064118	1	1	CCL18	-163	0.000144091	0.000169749	cg08214029
21	44338507	44338512	5	2	C21orf2	884	0.000144099	0.000169749	cg15396990;cg12047805
1	57791528	57791529	1	1	DAB1	-367471	0.000144128	0.000169749	cg00763223
3	129026793	129026794	1	1	EFCC1	25164	0.000144184	0.000169753	cg01601299
19	3320109	3320110	1	1	NFIC	-46477	0.000144718	0.000170319	cg06989245
3	87088749	87088783	34	2	VGLL3	-97659	0.000144931	0.000170507	cg04477660;cg01807408
5	76470038	76470039	1	1	IQGAP2	66789	0.000145204	0.000170756	cg01201140
16	89312276	89312277	1	1	ZNF778	94573	0.000145254	0.000170756	cg26723459
2	144510416	144510417	1	1	ZEB2	9979	0.000145333	0.000170756	cg12571570
8	141157162	141157358	196	2	DENND3	28639	0.000145356	0.000170756	cg09447662;cg16971621
1	227898666	227898667	1	1	WNT9A	49232	0.000145433	0.000170784	cg21724329
16	84072209	84072210	1	1	SLC38A8	-30052	0.00014554	0.000170846	cg22889455
19	16136666	16136667	1	1	HSH2D	2638	0.000145662	0.000170927	cg03208343
20	34384940	34384941	1	1	ITCH	21628	0.000145756	0.000170974	cg13828275
15	90830332	90830333	1	1	FURIN	-42546	0.000146027	0.000171173	cg20403911
2	108987409	108987410	1	1	EDAR	1963	0.000146063	0.000171173	cg19792189
12	132817026	132817027	1	1	GOLGA3	11676	0.000146085	0.000171173	cg22844555
1	157994738	157994963	225	2	KIRREL1	1240	0.000146146	0.000171182	cg25597580;cg18509365
8	56558602	56558603	1	1	PENK	-112572	0.000146318	0.00017132	cg23144445
15	28112571	28113122	551	2	OCA2	-13488	0.000146478	0.000171445	cg27425136;cg10013493
9	90047498	90047499	1	1	GADD45G	442485	0.000146653	0.000171586	cg12826228
21	42235353	42235809	456	2	ABCG1	16463	0.000147012	0.000171944	cg16740586;cg00222799
12	68121421	68121422	1	1	IFNG	38326	0.000147142	0.000172011	cg05646531
6	105648584	105649042	458	2	PREP	-245729	0.000147177	0.000172011	cg11945415;cg12956096
6	41171606	41171607	1	1	TREM2	-8430	0.000147369	0.000172173	cg21575923
1	220137119	220137528	409	2	IARS2	43221	0.000147701	0.000172497	cg12596163;cg11170368
3	129278451	129278452	1	1	HMCES	-389	0.000147932	0.000172704	cg00135056
1	52606715	52606738	23	2	GPX7	4354	0.000148538	0.000173348	cg03330022;cg15010991
22	49829924	49830015	91	2	BRD1	-5165	0.000148707	0.000173434	cg00791190;cg07680505
20	59826913	59826914	1	1	SYCP2	106742	0.00014872	0.000173434	cg12603254
3	136250220	136250221	1	1	PCCB	-139	0.000148793	0.000173457	cg26682118
14	99234442	99234996	554	2	BCL11B	36509	0.000148992	0.000173599	cg08724920;cg21286512
13	40472572	40472779	207	2	FOXO1	193922	0.000149024	0.000173599	cg11901953;cg03921059
8	143574100	143574101	1	1	MROH6	-1129	0.000149556	0.000174155	cg20127859
16	81823229	81823350	121	2	PLCG2	44031	0.000149723	0.000174286	cg10021819;cg17605225
12	123971666	123971744	78	2	ZNF664	-1418	0.000149865	0.000174389	cg16306996;cg19597478
15	75837312	75837313	1	1	UBE2Q2	-5973	0.000150053	0.000174544	cg00687117
19	8097697	8097698	1	1	CCL25	44697	0.000150154	0.000174583	cg04729111
12	57479392	57479393	1	1	MARS	-8565	0.000150196	0.000174583	cg03214715
9	106278121	106278191	70	2	TMEM38B	583612	0.000150402	0.000174715	cg05043591;cg06853088
8	27411637	27411638	1	1	CHRNA2	67659	0.000150419	0.000174715	cg18407864
5	42813739	42813740	1	1	SELENOP	-1660	0.000150789	0.000174991	cg06688733
2	73985833	73985999	166	2	TET3	-488	0.000150814	0.000174991	cg04865018;cg06451561
16	9090241	9090298	57	2	C16orf72	-1379	0.00015082	0.000174991	cg03972466;cg03231735
7	24722942	24723347	405	2	DFNA5	34969	0.00015093	0.000175054	cg04317854;cg10273343
3	196778145	196778915	770	2	PAK2	38673	0.000151257	0.000175371	cg08104736;cg01040960
15	64455893	64455946	53	2	ZNF609	-43373	0.000151319	0.000175379	cg16273683;cg24402894
12	64455110	64455111	1	1	TBK1	3230	0.000151375	0.000175381	cg23175599
22	46421463	46421538	75	2	TRMU	86075	0.000151687	0.000175678	cg06087428;cg04819260
1	25347743	25347744	1	1	TMEM50A	9826	0.000152081	0.000176029	cg15331751
12	45981239	45981240	1	1	SCAF11	9326	0.00015212	0.000176029	cg16765053
8	60865299	60865578	279	2	CHD7	186660	0.000152155	0.000176029	cg25011252;cg27519392
15	74843936	74843983	47	2	ULK3	-762	0.000152326	0.000176163	cg27583951;cg13055199
6	3076079	3076080	1	1	RIPK1	7655	0.000152483	0.000176232	cg24303123
9	114806494	114806495	1	1	TNFSF15	-368	0.000152496	0.000176232	cg11671947
2	25188010	25188011	1	1	POMC	-19107	0.000152753	0.000176466	cg17318576
14	67533217	67533231	14	2	PLEKHH1	-77	0.00015291	0.000176583	cg02268291;cg07571970
17	42899876	42900090	214	2	G6PC	-815	0.000153138	0.000176749	cg06336578;cg05306059
4	47534237	47534238	1	1	ATP10D	48949	0.000153164	0.000176749	cg20298448
17	82940566	82940649	83	2	ZNF750	-100029	0.000153247	0.000176781	cg16574333;cg13626654
8	130544537	130544538	1	1	ASAP1	-100877	0.000153397	0.000176891	cg16881603
11	63538276	63538277	1	1	RARRES3	1455	0.000153645	0.000176967	cg16713619
13	114151747	114151822	75	2	RASA3	-19173	0.000153672	0.000176967	cg16206504;cg20856545
20	33423411	33423727	316	2	SNTA1	20323	0.000153714	0.000176967	cg19034971;cg11606684
15	67681363	67681364	1	1	SKOR1	-138341	0.00015373	0.000176967	cg27176948
3	149417324	149417325	1	1	TM4SF1	-39459	0.000153748	0.000176967	cg20350544
20	1225249	1225611	362	2	RAD21L1	-690	0.000153822	0.000176967	cg15575222;cg24295659
8	17027056	17027057	1	1	MICU3	-182	0.000153851	0.000176967	cg26272967
12	3873186	3873187	1	1	PARP11	188	0.000153909	0.00017697	cg19211149
17	47707839	47707840	1	1	TBKBP1	12575	0.00015421	0.000177252	cg23673974
1	218584724	218585693	969	2	TGFB2	238973	0.00015443	0.000177385	cg11318947;cg10695606
14	97380765	97380766	1	1	VRK1	583461	0.000154436	0.000177385	cg01821575
5	1520464	1520465	1	1	LPCAT1	3513	0.000154546	0.000177432	cg06110282
22	35322768	35322769	1	1	TOM1	22964	0.000154587	0.000177432	cg12929734
2	205888039	205888040	1	1	INO80D	198143	0.000154801	0.000177613	cg27081339
16	8852289	8852702	413	2	CARHSP1	15906	0.00015501	0.00017779	cg12153148;cg26335394
7	3164605	3164606	1	1	CARD11	-120660	0.000155135	0.000177869	cg06493952
10	86393024	86393025	1	1	GRID1	-26546	0.00015525	0.000177937	cg12160233
16	31350299	31350300	1	1	ITGAX	-4923	0.000155596	0.00017827	cg18800386
14	103726741	103726742	1	1	ZFYVE21	11011	0.000155755	0.000178389	cg01849466
9	98076705	98076706	1	1	NANS	19966	0.000155848	0.000178431	cg02262195
14	75661073	75661074	1	1	ERG28	116	0.00015595	0.000178484	cg09017581
15	48582574	48582706	132	2	FBN1	63209	0.000156113	0.000178607	cg14798967;cg07380200
3	100103921	100104342	421	2	FILIP1L	10382	0.000156303	0.000178759	cg07645892;cg07030765
3	143445262	143445263	1	1	CHST2	325931	0.000156844	0.000179314	cg15493612
9	91647476	91647477	1	1	NFIL3	-223614	0.000156953	0.000179375	cg06861301
17	80182734	80182753	19	2	CARD14	12731	0.000157076	0.000179451	cg22082329;cg27657972
3	71494476	71494533	57	2	FOXP1	89485	0.00015722	0.000179512	cg18242245;cg11105872
14	93006058	93006465	407	2	CHGA	83181	0.000157242	0.000179512	cg00964698;cg05987126
10	69101575	69101576	1	1	SRGN	13457	0.000157551	0.000179801	cg04488344
18	76559990	76560302	312	2	ZNF516	-64956	0.000157786	0.000180005	cg15899270;cg20523008
6	41728558	41728559	1	1	TFEB	7701	0.000157936	0.000180072	cg23317857
8	80874924	80874925	1	1	ZNF704	-143	0.000158003	0.000180072	cg25212381
18	3403316	3403317	1	1	TGIF1	-48361	0.000158013	0.000180072	cg25990772
12	109845130	109845131	1	1	TRPV4	-30239	0.000158129	0.000180099	cg00782369
12	4837964	4837965	1	1	ENSG00000151079	28788	0.00015815	0.000180099	cg22930460
1	24507481	24507719	238	2	RCAN3	4703	0.000158357	0.000180224	cg17398808;cg04031455
22	36448745	36448746	1	1	TXN2	33285	0.000158372	0.000180224	cg16561409
6	139996618	139996619	1	1	CITED2	-622405	0.000158638	0.000180421	cg22809952
5	177410849	177410919	70	2	F12	-1308	0.000158658	0.000180421	cg19576697;cg11543399
2	177169905	177169906	1	1	HNRNPA3	-42658	0.000158833	0.000180556	cg14100191
2	85685080	85685081	1	1	GNLY	-9278	0.00015896	0.000180636	cg18067428
2	42141952	42141953	1	1	EML4	-27398	0.000159325	0.000180986	cg26823762
10	73763549	73763550	1	1	FUT11	-8742	0.000159492	0.000181112	cg10095878
20	23656902	23657470	568	2	CST3	-19241	0.000159996	0.000181483	cg07281419;cg27417575
6	56850196	56850197	1	1	DST	1720	0.000160035	0.000181483	cg02332110
3	114236020	114236021	1	1	ZNF80	1081	0.000160075	0.000181483	cg26805365
1	205811783	205811784	1	1	SLC41A1	1393	0.00016015	0.000181483	cg10717869
20	63961381	63961382	1	1	UCKL1	-4966	0.000160184	0.000181483	cg03710860
11	99119640	99119641	1	1	CNTN5	98450	0.000160209	0.000181483	cg10062726
12	12338980	12338981	1	1	MANSC1	11561	0.000160215	0.000181483	cg16540920
22	30996795	30996796	1	1	MORC2	-28497	0.000160338	0.000181558	cg10839945
16	4417682	4417683	1	1	CORO7	-1018	0.000160462	0.000181634	cg07415816
7	75526034	75526035	1	1	SPDYE5	32409	0.000160871	0.000181984	cg10282961
11	3037247	3037974	727	2	CARS	19827	0.000160885	0.000181984	cg10474004;cg24099565
12	121536240	121536400	160	2	KDM2B	44664	0.000160962	0.000182007	cg13708645;cg26995224
1	87645054	87645055	1	1	LMO4	316586	0.000161249	0.000182161	cg24659527
19	16800660	16800661	1	1	SIN3B	-28747	0.000161267	0.000182161	cg07904175
3	57008300	57008301	1	1	ARHGEF3	71008	0.00016127	0.000182161	cg06200818
1	12153217	12153457	240	2	TNFRSF1B	-13666	0.000161433	0.000182282	cg00233464;cg13239848
17	1730419	1730451	32	2	WDR81	5475	0.00016171	0.00018253	cg02736280;cg21824343
7	16905817	16905818	1	1	AGR3	-23830	0.000162127	0.000182858	cg13204673
17	78650462	78650463	1	1	DNAH17	-73068	0.000162156	0.000182858	cg22708657
17	74712886	74712957	71	2	CD300LF	20	0.000162172	0.000182858	cg17056607;cg15374234
1	234707844	234708797	953	2	IRF2BP2	-98795	0.000162254	0.000182886	cg11125814;cg04605532
6	149473667	149473668	1	1	ZC3H12D	11394	0.00016233	0.000182907	cg08653418
18	9595067	9595068	1	1	PPP4R1	19491	0.000162615	0.000183164	cg20449438
17	55750901	55750906	5	2	PCTP	-191	0.000162767	0.000183271	cg08676730;cg17279789
9	134296346	134296347	1	1	RXRA	-30234	0.000162846	0.000183295	cg23475710
4	101125240	101125241	1	1	PPP3CA	222240	0.000162957	0.000183355	cg10157084
2	223760362	223760363	1	1	AP1S3	77220	0.000163549	0.000183917	cg02234653
3	160472645	160472783	138	2	TRIM59	-22885	0.000163571	0.000183917	cg20615491;cg21638120
1	161119166	161119312	146	2	PFDN2	-1128	0.000163949	0.000184277	cg06182359;cg05650171
1	45977853	45977854	1	1	PIK3R3	154789	0.000164127	0.000184412	cg15449408
15	65805620	65805621	1	1	DENND4A	-13496	0.000164219	0.000184451	cg03382306
13	32115276	32115277	1	1	FRY	83976	0.000164354	0.000184538	cg25261803
17	39852695	39852696	1	1	IKZF3	11493	0.000164511	0.00018465	cg04947574
1	93750923	93751922	999	2	BCAR3	95728	0.000164648	0.000184738	cg19126194;cg27596556
19	18415531	18415532	1	1	SSBP4	-3824	0.000164724	0.000184759	cg01135380
6	38496062	38496063	1	1	BTBD9	143862	0.000164815	0.000184796	cg08444334
16	17409028	17409029	1	1	XYLT1	61853	0.000164996	0.000184934	cg25268526
19	34351746	34351747	1	1	GPI	-12994	0.000165082	0.000184966	cg20073327
18	48951599	48952014	415	2	SMAD7	-1095	0.000165327	0.000185176	cg11023721;cg00214056
4	75756200	75756284	84	2	USO1	31644	0.000165558	0.000185336	cg12770538;cg25985952
4	83247270	83247278	8	2	COQ2	37640	0.000165586	0.000185336	cg11561282;cg16039329
4	187201801	187201802	1	1	FAT1	-477946	0.000165799	0.000185509	cg13086387
8	23706456	23706495	39	2	NKX2-6	123	0.000166049	0.000185712	cg05477514;cg15854847
5	1514024	1514396	372	2	LPCAT1	9767	0.000166109	0.000185712	cg14049990;cg00281273
12	109460138	109460139	1	1	KCTD10	17406	0.000166206	0.000185712	cg03174330
13	113972518	113972519	1	1	GAS6	-108451	0.000166267	0.000185712	cg10686439
5	141825640	141825641	1	1	PCDH1	52770	0.000166271	0.000185712	cg00296018
1	225920198	225920199	1	1	PYCR2	4061	0.0001664	0.000185792	cg20334115
5	68041455	68041456	1	1	PIK3R1	-174265	0.000166503	0.000185843	cg15866432
3	48438031	48438032	1	1	CCDC51	2034	0.000166659	0.000185952	cg07079243
9	113548260	113548847	587	2	RGS3	103822	0.000166974	0.000186123	cg23603005;cg07144755
2	44168724	44168795	71	2	PPM1B	-118	0.000166983	0.000186123	cg05764061;cg04881214
12	560985	560986	1	1	B4GALNT3	100621	0.000167042	0.000186123	cg12220285
17	41810872	41810873	1	1	P3H4	1731	0.000167089	0.000186123	cg25934728
18	68488186	68488187	1	1	TMX3	227112	0.000167155	0.000186123	cg12478545
2	233386750	233386751	1	1	DGKD	32243	0.000167196	0.000186123	cg15703118
4	105145418	105145588	170	2	TET2	-790	0.00016722	0.000186123	cg21562612;cg03245497
4	109548773	109548774	1	1	MCUB	-11432	0.000167634	0.000186519	cg14292874
12	131799549	131799967	418	2	MMP17	-28635	0.000167826	0.00018663	cg17220960;cg12834451
2	191038767	191038768	1	1	STAT1	-24517	0.000167851	0.00018663	cg07619170
8	29605842	29605843	1	1	DUSP4	-255174	0.000167986	0.000186716	cg20265013
19	1859341	1859342	1	1	KLF16	4227	0.000168097	0.000186774	cg23290456
11	47324609	47324610	1	1	MYBPC3	28093	0.000168168	0.000186788	cg07637188
1	116753619	116753620	1	1	CD2	-766	0.000168252	0.000186817	cg16719404
19	40274516	40274517	1	1	AKT2	10879	0.000168657	0.000187201	cg22169301
16	29985452	29986334	882	2	INO80E	-9401	0.000168953	0.000187466	cg03814316;cg01682070
5	32445707	32445708	1	1	ZFR	-946	0.000169128	0.000187557	cg19997773
14	74617611	74617612	1	1	LTBP2	-5280	0.000169153	0.000187557	cg14179164
2	241869399	241869400	1	1	RTP5	-330	0.000169431	0.000187801	cg24290756
16	6646220	6646221	1	1	RBFOX1	626517	0.000169593	0.000187915	cg06705265
6	3196415	3196416	1	1	TUBB2B	31320	0.000169766	0.000188042	cg12501586
22	19525554	19525583	29	2	CLDN5	1977	0.000169946	0.000188174	cg14553765;cg06340942
16	482344	482345	1	1	CAPN15	-45512	0.000170028	0.000188174	cg05289609
14	54671811	54671812	1	1	SAMD4A	104199	0.000170063	0.000188174	cg10888242
1	159204371	159204820	449	2	ACKR1	-664	0.000170599	0.000188702	cg07202479;cg18552413
2	191152581	191152660	79	2	STAT4	-1360	0.000170928	0.000189001	cg09304371;cg22173959
6	47701697	47701698	1	1	ADGRF4	3144	0.000170995	0.00018901	cg10882476
14	76956736	76956737	1	1	IRF2BPL	71963	0.000171185	0.000189154	cg18366782
6	108713736	108713975	239	2	ARMC2	-134567	0.000171579	0.000189525	cg00688253;cg14441471
19	38774415	38774416	1	1	LGALS7	-923	0.000171683	0.00018956	cg26776656
7	157542831	157542832	1	1	DNAJB6	205865	0.000171938	0.000189645	cg17561365
21	31180706	31181306	600	2	KRTAP19-8	-142530	0.000171953	0.000189645	cg20716727;cg22644633
1	84365909	84365910	1	1	DNASE2B	-32623	0.000171984	0.000189645	cg20434422
2	11930525	11930526	1	1	LPIN1	252930	0.000172068	0.000189672	cg19017108
9	113520250	113520251	1	1	RGS3	75519	0.000172287	0.000189848	cg00109264
7	43764203	43764403	200	2	BLVRA	5616	0.000172457	0.00018997	cg27496339;cg20208398
12	57195956	57195957	1	1	NXPH4	-20839	0.000172866	0.000190305	cg19504001
10	43845233	43845234	1	1	ZNF32	-196529	0.00017288	0.000190305	cg18525301
17	80013571	80013683	112	2	TBC1D16	22221	0.000173191	0.000190437	cg26350921;cg04371818
14	102353320	102353321	1	1	CINP	9572	0.000173213	0.000190437	cg07977783
19	44759724	44761119	1395	3	BCL3	11874	0.000173254	0.000190437	cg21335706;cg26587014;cg25644380
15	67093506	67093507	1	1	SMAD3	27661	0.000173286	0.000190437	cg16430601
2	54479618	54479619	1	1	SPTBN1	23333	0.000173385	0.000190437	cg19964040
8	102830979	102831096	117	2	AZIN1	33700	0.000173427	0.000190437	cg12582359;cg12286541
16	30379225	30380029	804	2	2025-09-01	3223	0.000173467	0.000190437	cg08916477;cg01081883
17	50469756	50469757	1	1	CHAD	-790	0.000173519	0.000190437	cg16192404
2	54330698	54330745	47	2	TSPYL6	-74449	0.000173536	0.000190437	cg11349715;cg19222712
3	45945005	45945006	1	1	CXCR6	-14	0.000173789	0.000190649	cg26896911
10	69461082	69461083	1	1	TSPAN15	9609	0.000173858	0.00019066	cg24737815
16	70428310	70428311	1	1	FUK	-26111	0.000174016	0.000190768	cg19360064
16	3690660	3690773	113	2	TRAP1	26881	0.000174236	0.000190944	cg06170683;cg03747309
2	73842148	73842149	1	1	STAMBP	13128	0.000174531	0.000191202	cg26386284
8	42247014	42247015	1	1	IKBKB	-24288	0.000174621	0.000191235	cg18158479
20	57423773	57423774	1	1	RBM38	32366	0.000174801	0.000191366	cg11022501
22	20565309	20565521	212	2	MED15	57805	0.000174965	0.00019148	cg22493361;cg19904126
3	17155708	17155709	1	1	PLCL2	270749	0.000175114	0.000191577	cg20695499
3	187024668	187024669	1	1	ST6GAL1	94183	0.000175365	0.000191728	cg09169291
19	3494622	3494861	239	2	DOHH	6199	0.000175371	0.000191728	cg03597940;cg05968578
1	161549605	161549606	1	1	FCGR3A	239	0.000175912	0.000192229	cg04384208
12	10392036	10392484	448	2	KLRK1	-2242	0.000176002	0.000192229	cg03394309;cg26986871
6	108838144	108838145	1	1	ARMC2	-10278	0.000176009	0.000192229	cg23279756
8	8322697	8322698	1	1	PRAG1	63801	0.000176198	0.000192369	cg14819618
1	18649224	18650007	783	2	PAX7	18609	0.000176426	0.000192552	cg14159531;cg10205548
10	6290794	6290795	1	1	PFKFB3	144478	0.000176827	0.000192924	cg16422500
2	37648939	37648940	1	1	CDC42EP3	23252	0.000177385	0.000193428	cg15138708
12	92434661	92434662	1	1	CLLU1	10702	0.00017741	0.000193428	cg02622288
8	124714224	124715089	865	2	MTSS1	13617	0.000177573	0.00019354	cg14806960;cg20231842
11	133078204	133078205	1	1	OPCML	-134533	0.000177694	0.000193606	cg17142091
1	160580856	160580857	1	1	CD84	-1352	0.00017789	0.000193688	cg19718360
4	7860918	7860928	10	2	AFAP1	79003	0.00017789	0.000193688	cg06651522;cg10135894
7	129525467	129525468	1	1	STRIP2	91034	0.000178013	0.000193738	cg13945993
2	100418566	100418567	1	1	CHST10	-910	0.000178057	0.000193738	cg09911480
6	149166785	149166786	1	1	TAB2	-154267	0.000178215	0.000193742	cg20207982
10	60820610	60820611	1	1	CDK1	42156	0.000178238	0.000193742	cg08875048
10	18010892	18010893	1	1	SLC39A12	59053	0.000178243	0.000193742	cg01026803
4	1082807	1082848	41	2	RNF212	30699	0.000178602	0.000194067	cg12118389;cg16738194
6	31583064	31583065	1	1	LTB	-639	0.00017947	0.000194944	cg18384277
21	16718223	16718224	1	1	CXADR	-794159	0.000179549	0.000194964	cg02285852
19	54875713	54875714	1	1	FCAR	1433	0.000179736	0.0001951	cg08336638
15	28921654	28921657	3	2	APBA2	35681	0.000180043	0.000195325	cg12044210;cg21917349
17	77212226	77212368	142	2	2025-09-09	-69113	0.000180065	0.000195325	cg21811284;cg12840847
2	216082551	216082552	1	1	TMEM169	685	0.000180583	0.000195821	cg14997450
3	184377407	184377457	50	2	THPO	712	0.000180655	0.000195832	cg16469223;cg20655637
3	114221748	114221749	1	1	ZNF80	15353	0.000181191	0.000196347	cg13166115
14	61391598	61391599	1	1	PRKCH	69881	0.000181476	0.00019655	cg15505219
1	27659019	27659434	415	2	IFI6	12952	0.000181593	0.00019655	cg19051334;cg02266769
16	10957793	10958629	836	2	CLEC16A	13723	0.000181704	0.00019655	cg25496760;cg09224379
17	57699337	57699338	1	1	CCDC182	45975	0.000181705	0.00019655	cg18240168
9	76605575	76605576	1	1	GCNT1	163909	0.000181708	0.00019655	cg25866848
8	19461939	19462231	292	2	CSGALNACT1	140410	0.000181747	0.00019655	cg06562184;cg21563950
2	64223426	64223427	1	1	PELI1	-78972	0.000181826	0.000196569	cg03589967
16	20870028	20870085	57	2	DCUN1D3	30328	0.000181991	0.000196621	cg26999041;cg04341795
5	142187423	142187424	1	1	NDFIP1	78918	0.000181997	0.000196621	cg12111351
19	12136945	12136946	1	1	ZNF20	3462	0.000182686	0.000197298	cg00789615
5	109383668	109383702	34	2	PJA2	26309	0.000182783	0.00019732	cg17225169;cg01443102
11	64885807	64885808	1	1	EHD1	-6094	0.000182829	0.00019732	cg08769199
15	39594161	39594430	269	2	THBS1	13202	0.000183004	0.00019742	cg13375187;cg25012930
5	177607439	177607963	524	2	B4GALT7	7601	0.000183052	0.00019742	cg13095737;cg06910125
1	147611193	147611194	1	1	ACP6	59303	0.000183107	0.00019742	cg17395207
18	74990752	74990753	1	1	ZADH2	218596	0.000183617	0.000197903	cg14763497
11	36598143	36598649	506	2	RAG2	-117	0.000183753	0.000197929	cg23324787;cg05070250
4	74590348	74590349	1	1	AREG	145214	0.000183765	0.000197929	cg00302575
15	101148526	101148527	1	1	CHSY1	103406	0.00018402	0.000198137	cg09047214
10	93386978	93386979	1	1	MYOF	95216	0.000184213	0.000198278	cg27527698
20	43822281	43822282	1	1	TOX2	-92583	0.000184689	0.000198723	cg08314795
6	155050658	155050659	1	1	CLDN20	-213355	0.000185224	0.000199233	cg11089592
1	200149366	200149549	183	2	NR5A2	121855	0.000185486	0.000199377	cg10165378;cg17716724
6	32187055	32187305	250	2	AGER	-2858	0.000185501	0.000199377	cg09001226;cg12660777
14	72525328	72525329	1	1	DPF3	367321	0.000185545	0.000199377	cg09320888
17	57605489	57605849	360	2	CCDC182	139643	0.000185652	0.000199424	cg10319924;cg17178761
14	91242959	91243607	648	2	GPR68	10642	0.000185743	0.000199455	cg05875421;cg06658591
17	35931398	35931399	1	1	RDM1	-625	0.000186289	0.000199912	cg23173157
15	74773948	74773949	1	1	CSK	-8109	0.000186293	0.000199912	cg02719027
16	27318889	27318890	1	1	IL4R	4976	0.000186687	0.000200206	cg10127227
19	4228545	4228546	1	1	EBI3	-953	0.000186692	0.000200206	cg08379828
10	122979949	122980027	78	2	PSTK	-52	0.000187007	0.000200388	cg09419900;cg18351607
15	67147039	67147074	35	2	SMAD3	81211	0.000187036	0.000200388	cg06362008;cg17726760
16	58854420	58854421	1	1	GOT2	-120063	0.00018705	0.000200388	cg01735410
1	207801836	207801919	83	2	CD46	49820	0.000187126	0.000200403	cg06852461;cg22159815
2	96146101	96146528	427	2	DUSP2	-874	0.000187206	0.000200422	cg25546991;cg02590747
7	70457049	70457050	1	1	GALNT17	-675120	0.000187359	0.000200518	cg25330665
14	61697500	61697866	366	2	HIF1A	61	0.000187478	0.000200578	cg17591725;cg22321764
16	82834690	82834691	1	1	CDH13	207725	0.000187744	0.000200795	cg26709234
16	28208946	28208947	1	1	XPO6	2923	0.000188435	0.000201468	cg00445959
2	173149733	173149734	1	1	MAP3K20	73774	0.000188925	0.000201885	cg24218626
12	4272723	4272724	1	1	CCND2	-1049	0.000188967	0.000201885	cg05667158
11	9577555	9577556	1	1	WEE1	3874	0.000189075	0.000201885	cg03056374
21	38244494	38244914	420	2	KCNJ15	-12037	0.000189078	0.000201885	cg22928020;cg03519095
2	135168797	135169064	267	2	RAB3GAP1	116632	0.000189301	0.000202056	cg20949306;cg08290360
6	157629372	157629397	25	2	SNX9	-193880	0.000189564	0.000202269	cg08437251;cg27169131
2	38185390	38185391	1	1	CYP1B1	-109209	0.00019	0.000202667	cg09913284
4	87530070	87530071	1	1	SPARCL1	-567	0.000190175	0.000202786	cg05350879
1	12249816	12249817	1	1	VPS13D	19749	0.000190349	0.000202903	cg05774892
7	100157283	100157357	74	2	C7orf43	1365	0.000190485	0.000202982	cg19680554;cg20422157
12	79850788	79850789	1	1	PPP1R12A	84410	0.000190768	0.000203215	cg10638769
8	6417976	6417977	1	1	MCPH1	11384	0.000190869	0.000203254	cg00778996
6	31560461	31560462	1	1	LTA	-11593	0.000191189	0.000203467	cg09037630
7	135843323	135843324	1	1	FAM180A	-94477	0.000191195	0.000203467	cg06777568
11	64850158	64851097	939	2	CDC42BPG	-6058	0.000191313	0.000203525	cg16572600;cg09626313
17	46929133	46929134	1	1	ENSG00000262633	6000	0.000191472	0.000203626	cg21239660
10	119518053	119518054	1	1	RGS10	24655	0.000192156	0.000204286	cg17793721
14	64762366	64762367	1	1	PLEKHG3	57769	0.000192478	0.00020456	cg25167372
20	37343255	37343667	412	2	SRC	-2693	0.000192585	0.000204605	cg17027626;cg20482274
10	49568448	49568449	1	1	ERCC6	-29422	0.000192684	0.000204642	cg08349141
6	37868800	37868801	1	1	ZFAND3	49301	0.000193175	0.00020505	cg15335816
9	113526458	113526459	1	1	RGS3	81727	0.00019321	0.00020505	cg14049634
7	95276430	95276431	1	1	PON1	48277	0.000193259	0.00020505	cg03075441
8	134610733	134610734	1	1	ZFAT	102305	0.000193338	0.000205065	cg00828958
7	7245452	7245453	1	1	C1GALT1	62837	0.000193808	0.000205482	cg06251719
16	85063206	85063545	339	2	KIAA0513	163	0.000193862	0.000205482	cg10839746;cg07450021
3	4977531	4977532	1	1	BHLHE40	-1585	0.000193924	0.000205482	cg17202781
4	135317	135610	293	2	ZNF718	10983	0.000194634	0.000206138	cg03030781;cg09913843
4	152956754	152956755	1	1	ARFIP1	176817	0.000194703	0.000206138	cg13272296
13	30735359	30735360	1	1	ALOX5AP	21881	0.000194736	0.000206138	cg03415089
6	106316145	106316146	1	1	ATG5	9646	0.000194846	0.000206187	cg23181356
14	51847130	51847135	5	2	GNG2	-13282	0.000194924	0.000206201	cg09303549;cg27318190
8	102919847	102919848	1	1	AZIN1	-55110	0.000195199	0.000206423	cg01142735
9	128294457	128294484	27	2	SWI5	18324	0.000195341	0.000206442	cg09730441;cg07182242
7	47621363	47621364	1	1	TNS3	-39219	0.000195346	0.000206442	cg14159576
7	127984024	127984025	1	1	LRRC4	47046	0.000195543	0.000206554	cg12719649
4	105497547	105497548	1	1	PPA2	-23466	0.000195581	0.000206554	cg14389827
14	96962409	96962410	1	1	VRK1	165105	0.000195905	0.000206828	cg24423397
14	90675488	90675489	1	1	TTC7B	140929	0.000196092	0.000206957	cg02048220
1	150150087	150150310	223	2	PLEKHO1	218	0.000196292	0.0002071	cg23669159;cg18288576
15	89222193	89222194	1	1	RLBP1	-442	0.000196605	0.000207362	cg10408410
2	73747175	73747176	1	1	TPRKB	-9775	0.000196723	0.000207418	cg15008892
3	11568210	11568211	1	1	VGLL4	75714	0.000196808	0.00020744	cg21993298
1	203756163	203756164	1	1	LAX1	-9013	0.000197037	0.000207612	cg01479032
18	34694953	34695516	563	2	DTNA	101895	0.000197324	0.000207846	cg04138706;cg16612097
11	64121799	64121800	1	1	FLRT1	18611	0.000197403	0.000207862	cg17429374
12	133131003	133131007	4	2	ENSG00000256825	21	0.000197578	0.000207976	cg08393888;cg04214075
16	85585056	85585057	1	1	GSE1	-28160	0.000197776	0.000208117	cg04320635
13	95677096	95677101	5	2	DNAJC3	-41	0.000198036	0.000208322	cg08599294;cg14806867
7	94049798	94049799	1	1	BET1	-45423	0.000198844	0.000209103	cg26643116
6	106513094	106514061	967	2	CRYBG1	1722	0.000199291	0.000209505	cg14426428;cg16202624
5	127026399	127026400	1	1	2025-03-03	4409	0.000199415	0.000209566	cg17940762
22	37105499	37105500	1	1	TMPRSS6	-1846	0.000199921	0.000209939	cg23452429
10	34598617	34598618	1	1	PARD3	216704	0.000199955	0.000209939	cg06723644
8	11862651	11862769	118	2	CTSB	5519	0.000199967	0.000209939	cg01002857;cg07526799
19	47335874	47335930	56	2	C5AR2	3755	0.000201111	0.000211071	cg16734795;cg15361750
1	23557881	23558356	475	3	ID3	1676	0.0002018	0.000211634	cg02343604;cg15357156;cg25287482
4	138131857	138131858	1	1	SLC7A11	110492	0.000201817	0.000211634	cg04418737
6	136526649	136527175	526	2	MAP7	-699	0.000201846	0.000211634	cg12645448;cg26008414
2	113685596	113685597	1	1	RABL2A	58285	0.000201965	0.000211689	cg15864790
16	85566628	85566930	302	2	GSE1	-46437	0.000202035	0.000211694	cg03010887;cg03159676
1	167439471	167439498	27	2	CD247	79054	0.000202342	0.000211946	cg02648847;cg21161394
3	151093181	151094142	961	2	MED12L	6772	0.000203017	0.000212583	cg05985407;cg11683706
11	117181069	117181070	1	1	SIDT2	2336	0.000203226	0.000212711	cg20209128
17	37147031	37147032	1	1	AATF	198156	0.000203272	0.000212711	cg17939040
3	50341600	50341643	43	2	RASSF1	-780	0.000203346	0.000212718	cg13028433;cg22090713
12	117011945	117012303	358	2	TESC	87345	0.000203504	0.00021275	cg03912764;cg24566151
2	171706397	171706398	1	1	DYNC1I2	18927	0.000203509	0.00021275	cg08258245
19	55647484	55647519	35	2	CCDC106	-642	0.00020419	0.000213392	cg24805411;cg07805604
9	110189125	110189126	1	1	TXN	67515	0.000204389	0.000213531	cg10921877
3	45996003	45996056	53	2	FYCO1	-214	0.000204692	0.000213778	cg04619627;cg12609415
7	138664392	138664411	19	2	SVOPL	14678	0.000204799	0.000213796	cg13273418;cg19079272
2	96326305	96326306	1	1	ITPRIPL1	82	0.000204843	0.000213796	cg24351076
6	28616325	28616344	19	2	ZBED9	-28999	0.000204975	0.000213856	cg03682719;cg20839206
2	84878859	84878860	1	1	TRABD2A	2386	0.000205035	0.000213856	cg16977720
3	195258616	195258836	220	2	XXYLT1	12441	0.000205376	0.000214143	cg05486924;cg03032180
2	109247525	109247526	1	1	SH3RF3	118177	0.000205561	0.000214181	cg05599410
22	39098169	39098170	1	1	APOBEC3H	894	0.000205561	0.000214181	cg24424889
17	76246561	76246562	1	1	RNF157	-6188	0.000205614	0.000214181	cg13117318
5	40480542	40480902	360	2	PTGER4	-198776	0.000205798	0.000214244	cg19377673;cg08516925
10	96705371	96705372	1	1	PIK3AP1	15143	0.000205976	0.000214244	cg12198289
16	68287611	68287612	1	1	SLC7A6	23051	0.000205977	0.000214244	cg04081220
6	157515175	157515176	1	1	ZDHHC14	134042	0.000205992	0.000214244	cg26768873
17	61318842	61318843	1	1	TBX2	-81054	0.000206009	0.000214244	cg20678604
1	15886329	15886330	1	1	SPEN	38465	0.000206294	0.000214471	cg12462099
15	84785888	84785889	1	1	ALPK3	-30792	0.000206397	0.000214507	cg06232381
11	130037412	130038269	857	2	APLP2	-32066	0.000206513	0.000214507	cg02328601;cg04606087
3	61904137	61904138	1	1	PTPRG	342226	0.000206554	0.000214507	cg27179041
3	114810083	114810084	1	1	ZBTB20	-426442	0.000206597	0.000214507	cg07535790
1	172359236	172359237	1	1	C1orf105	-61452	0.00020668	0.000214523	cg13446689
8	140718468	140718469	1	1	AGO2	-82849	0.000207228	0.000215023	cg11559446
18	3011811	3011967	156	2	LPIN2	58	0.000207603	0.000215342	cg15052335;cg16857548
10	50527562	50527580	18	2	SGMS1	96412	0.000207703	0.000215376	cg15678767;cg07494431
3	125120638	125120796	158	2	HEG1	-64759	0.000207866	0.000215427	cg11591485;cg12207051
3	111609743	111610508	765	2	ZBED2	-14682	0.000207887	0.000215427	cg23255231;cg00363337
13	80963169	80963170	1	1	SPRY2	-623510	0.000208017	0.000215491	cg18445718
10	15208411	15208412	1	1	NMT2	-39718	0.000208083	0.000215491	cg03459185
3	127580643	127580644	1	1	TPRA1	10126	0.000208163	0.000215504	cg22252762
16	72953128	72953129	1	1	ZFHX3	177966	0.000208379	0.000215658	cg23661268
4	184851255	184851256	1	1	ACSL1	-24437	0.000208646	0.000215863	cg02223783
2	41456273	41457265	992	2	PKDCC	-591251	0.000208775	0.000215928	cg15221319;cg17718081
2	51211557	51211558	1	1	NRXN1	-179158	0.000208928	0.000216016	ch.2.51292200F
20	62007421	62007422	1	1	TAF4	58389	0.000209176	0.000216203	cg09631939
4	85784486	85784487	1	1	ARHGAP24	309372	0.000209293	0.000216216	cg14852227
2	81190504	81190505	1	1	LRRTM1	-885755	0.000209324	0.000216216	cg08185223
19	10102942	10102963	21	2	PPAN	-3337	0.000209657	0.00021649	cg14621495;cg06789670
8	2181766	2181917	151	2	MYOM2	136801	0.000209933	0.000216654	cg03070856;cg12279125
22	24521833	24522000	167	2	UPB1	26856	0.000209952	0.000216654	cg03787228;cg23131454
4	154744472	154744473	1	1	LRAT	501	0.00021006	0.000216696	cg23303074
1	113794060	113794551	491	2	RSBN1	18171	0.000210348	0.000216923	cg20977024;cg09270632
1	225898135	225898136	1	1	LEFTY1	-8989	0.000210549	0.000217047	cg21837189
3	9890526	9890533	7	2	JAGN1	-25	0.000210604	0.000217047	cg08824232;cg04151612
6	10964981	10964982	1	1	SYCP2L	78150	0.00021093	0.000217314	cg14760640
11	114262640	114262838	198	2	NNMT	4908	0.000211348	0.000217675	cg07384922;cg05189794
19	8577686	8577712	26	2	MYO1F	-122	0.00021182	0.000218062	cg09250994;cg24059097
11	62671844	62672051	207	2	UQCC3	1674	0.000211861	0.000218062	cg06705772;cg14364094
6	30214571	30214730	159	2	TRIM26	-1284	0.000212687	0.000218842	cg10526841;cg16468822
5	150526616	150527322	706	2	NDST1	18857	0.00021306	0.000219155	cg10853723;cg02633363
1	151909929	151910045	116	2	THEM4	-179	0.000213231	0.000219261	cg02813207;cg05927068
4	79084214	79084400	186	2	PAQR3	-144869	0.000213685	0.000219625	cg04789536;cg15019966
15	92818658	92819017	359	2	CHD2	-81483	0.000213722	0.000219625	cg00103299;cg14588003
15	59373288	59373447	159	2	MYO1E	-467	0.000213927	0.000219765	cg01581862;cg24358337
16	82033793	82033840	47	2	HSD17B2	-1416	0.000214084	0.000219855	cg09894383;cg24628832
15	76996502	76996706	204	2	PSTPIP1	1519	0.000214527	0.00022024	cg12802677;cg21322248
15	76169137	76169619	482	2	TMEM266	109541	0.000214777	0.000220425	cg09423066;cg04232256
20	51495768	51496174	406	2	NFATC2	46748	0.000214856	0.000220436	cg13757832;cg07600452
17	66540835	66541617	782	2	PRKCA	238400	0.00021518	0.000220698	cg04871235;cg01895374
10	15035929	15036071	142	2	OLAH	-7963	0.000215794	0.000221256	cg00555393;cg05265799
21	43881539	43882048	509	2	AGPAT3	-43215	0.000216553	0.000221963	cg05115314;cg11625983
17	10047314	10047483	169	2	RCVRN	-141777	0.000218779	0.000224173	cg18603056;cg13696276
19	16173529	16173540	11	2	CIB3	-9	0.000218981	0.000224308	cg04973582;cg09424896
9	16413737	16413755	18	2	BNC2	456960	0.000219344	0.000224608	cg05681060;cg14061067
17	3602341	3602420	79	2	TRPV1	7031	0.000219618	0.000224817	cg20210373;cg20546782
12	109463150	109463278	128	2	KCTD10	14330	0.000220052	0.00022519	cg24727480;cg20587236
11	68121481	68121485	4	2	CHKA	-279	0.000220971	0.000226058	cg18074825;cg11454606
2	232455057	232455883	826	2	ALPI	-653	0.000221125	0.000226143	cg13481776;cg07661168
5	176611102	176611528	426	2	GPRIN1	-1182	0.000221213	0.000226161	cg22887484;cg14470047
1	154466300	154467040	740	2	SHE	35443	0.000222846	0.000227757	cg21889405;cg15633035
11	134225757	134225969	212	2	VPS26B	1218	0.000224048	0.000228912	cg09084200;cg26723847
1	77979480	77979485	5	2	FUBP1	-396	0.000224181	0.000228976	cg16694524;cg01014287
20	37520372	37520377	5	2	NNAT	-841	0.000224362	0.000229087	cg25712981;cg03615235
22	45212610	45212635	25	2	NUP50	48781	0.000224717	0.000229376	cg07795766;cg20061654
5	81233306	81233316	10	2	CKMT2	-13	0.000225206	0.000229802	cg11323506;cg05034068
16	2751007	2751091	84	2	SRRM2	-1280	0.000225841	0.000230377	cg27663249;cg17821417
15	28955254	28955920	666	2	APBA2	69613	0.000225945	0.000230409	cg09739014;cg01650818
3	72996691	72996839	148	2	PPP4R2	-20	0.000226098	0.000230492	cg15709754;cg00706674
17	33963396	33964248	852	2	CCL2	-291463	0.000226516	0.000230844	cg00503253;cg10921805
14	104924762	104924781	19	2	PLD4	-45	0.000226688	0.000230946	cg09564315;cg16970761
16	88006082	88006228	146	2	BANP	36137	0.000227197	0.000231363	cg01780104;cg02267536
16	89090363	89090892	529	2	ACSF3	-3182	0.000227242	0.000231363	cg01286943;cg02233835
2	42047469	42048013	544	2	PKDCC	-279	0.00022823	0.000232295	cg13136716;cg17892159
5	54520732	54521243	511	2	SNX18	3122	0.000228844	0.000232846	cg23001370;cg26118943
19	51195314	51195389	75	2	CD33	-29747	0.000229035	0.000232949	cg07104157;cg03442413
7	5354261	5355258	997	2	TNRC18	68787	0.000229091	0.000232949	cg20655099;cg08166487
10	100529790	100529936	146	2	NDUFB8	1	0.000229194	0.00023298	cg17544639;cg10098216
2	216350198	216350833	635	2	2025-03-04	21512	0.000230079	0.000233806	cg20885569;cg13981077
22	32723243	32723805	562	2	TIMP3	-78177	0.000230207	0.000233861	cg15872760;cg05608908
3	72447029	72447302	273	2	RYBP	-544	0.000230322	0.000233904	cg25198428;cg22507869
12	6957450	6957501	51	2	PTPN6	6204	0.000231113	0.000234626	cg24437859;cg11700959
3	47427623	47428181	558	2	PTPN23	46882	0.00023118	0.000234626	cg26444411;cg12578501
17	39652375	39652441	66	2	TCAP	-11779	0.000231611	0.000234989	cg20669414;cg04709124
13	77741125	77741130	5	2	SLAIN1	43273	0.000233099	0.000236424	cg07930874;cg23843951
4	6200825	6200831	6	2	JAKMIP1	-273	0.000233278	0.00023653	cg04865110;cg08377398
17	9959456	9959556	100	2	RCVRN	-53885	0.000233381	0.00023656	cg26996616;cg11892027
9	136107370	136107777	407	2	TMEM250	11290	0.000233534	0.00023664	cg13857210;cg08200148
11	72570282	72570630	348	2	PDE2A	103997	0.000233976	0.000237012	cg15763899;cg17409881
19	41877028	41877144	116	2	CD79A	-34	0.000234216	0.000237181	cg19583076;cg11624309
6	31534684	31534734	50	2	MCCD1	5992	0.000234396	0.000237288	cg01373932;cg24477778
11	127003793	127004048	255	2	KIRREL3	-3161	0.000234733	0.000237554	cg00314003;cg11718317
2	144520091	144520167	76	2	ZEB2	266	0.000234859	0.000237606	cg14421309;cg07246225
1	220219826	220219977	151	2	RAB3GAP2	52553	0.000235187	0.000237863	cg21408581;cg21679051
4	183320260	183320804	544	2	CLDN22	242	0.000235619	0.000238225	cg13423172;cg06530633
12	64714627	64715244	617	2	GNS	44512	0.000237026	0.000239571	cg00452034;cg15058852
14	90555924	90555951	27	2	CALM1	158954	0.000237717	0.000240194	cg13763345;cg16527505
15	90232280	90232437	157	2	GDPGP1	-1450	0.000238336	0.000240744	cg09296845;cg01663563
17	78665973	78666373	400	2	DNAH17	-88779	0.000238558	0.000240891	cg12442434;cg08281371
11	111631855	111632721	866	2	SIK2	29897	0.000238978	0.00024124	cg07896967;cg06863830
1	225465329	225465498	169	2	LBR	-36558	0.000239412	0.000241602	cg19694282;cg27337724
9	129140067	129140192	125	2	PTPA	28811	0.000239711	0.000241827	cg11863430;cg04436907
17	38936146	38937145	999	2	LINC00672	11477	0.000240191	0.000242235	cg13902565;cg05540569
12	29784799	29784815	16	2	TMTC1	-997	0.000240723	0.000242695	cg20199275;cg09526236
5	127307413	127308048	635	2	MEGF10	16871	0.000242205	0.000244112	cg26450275;cg20922656
8	8461408	8461451	43	2	PRAG1	-74931	0.000242353	0.000244185	cg04889960;cg06384827
3	4475105	4475303	198	2	SUMF1	-7923	0.000242632	0.000244388	cg16384695;cg15045977
9	124292148	124292231	83	2	NEK6	34226	0.000243688	0.000245375	cg14556677;cg06467473
8	103141414	103141525	111	2	BAALC	759	0.000244974	0.000246592	cg13094252;cg21131024
1	36366256	36366572	316	2	STK40	19474	0.000246161	0.000247709	cg08529481;cg18410356
17	65539104	65539449	345	2	AXIN2	22371	0.000246359	0.000247831	cg06405341;cg11096905
1	164625266	164625949	683	2	PBX1	65972	0.000246585	0.000247921	cg25922205;cg24136295
17	76670576	76670589	13	2	ST6GALNAC1	-26744	0.000246725	0.000247921	cg01201602;cg26109791
8	125289991	125290154	163	2	TRIB1	-140249	0.000246756	0.000247921	cg17679107;cg02006142
1	245128811	245128863	52	2	KIF26B	-26148	0.000246759	0.000247921	cg12908614;cg01104016
9	89001605	89002084	479	2	S1PR3	5338	0.000246928	0.000248013	cg14184237;cg16935996
11	114246632	114247269	637	2	NNMT	-10881	0.000247287	0.000248296	cg08047455;cg11958416
11	60989286	60989629	343	2	CD6	17777	0.000248676	0.000249612	cg18502863;cg16491437
14	64214538	64215346	808	2	ESR2	79418	0.000248769	0.000249627	cg16540134;cg00579734
1	93758717	93759120	403	2	BCAR3	88232	0.000249481	0.000250247	cg11650164;cg26815456
11	34188757	34188984	227	2	NAT10	83268	0.000249544	0.000250247	cg20766837;cg24501073
8	33538938	33539709	771	3	TTI2	-26138	0.000250045	0.000250672	cg19611374;cg26368186;cg19092987
1	207467806	207468237	431	2	CR2	13791	0.000250372	0.000250921	cg05315590;cg07746537
2	231393651	231393706	55	2	B3GNT7	-1865	0.000250585	0.000251056	cg02152819;cg24172324
15	28190866	28192002	1136	3	OCA2	-92076	0.000318099	0.000318597	cg03918239;cg24660635;cg03581768
13	95180900	95181877	977	3	ABCC4	120041	0.000462709	0.000463288	cg16932210;cg00330253;cg18016288
10	133390810	133391117	307	3	ENSG00000254536	129	0.000580473	0.000581018	cg13632064;cg10732694;cg08800869
4	1230920	1231719	799	3	CTBP1	17818	0.00123595	0.00123672	cg22867941;cg09029193;cg22795583
19	42312650	42313832	1182	9	TMEM145	-95	0.00272977	0.00273062	cg04868483;cg12212706;cg13834567;cg22201153;cg19701213;cg20303238;cg23872082;cg07172597;cg02456292
3	139347461	139348223	762	3	COPB2	41890	0.00355448	0.00355448	cg11277156;cg23361957;cg24906950
*Position based on the GRCh38/hg38 genome assembly. †Distance of the DMR to the annotated gene. FDR: False Discovery Rate.

### Sheet: Table S9
Table S9. Summary table of the cell-type specific methylation analysis in the meta-analysis (African Americans, Mexican Americans, and Puerto Ricans).
				Bulk (Whole blood)			Eosinophils				Basophils				Neutrophils				Monocytes				Lymphocytes
CpG	Chr	Position*	Gene	logFC	SE	P	logFC	SE	P	FDR	logFC	SE	P	FDR	logFC	SE	P	FDR	logFC	SE	P	FDR	logFC	SE	P	FDR
cg10541183	19	51369099	CLDND2	-0.173464	0.0315645	3.89543e-08	-0.583035	0.937542	0.534023	0.724748	1.80724	3.06705	0.555698	0.74081	-0.429219	0.121769	0.000423691	0.0411469	4.48983	2.21087	1.43948e-05	0.0209821	-0.845154	0.221353	0.000134471	0.0307018
cg21619637	7	940007	ADAP1	-0.167912	0.0313216	8.28038e-08	-0.0144585	0.951853	0.987881	0.994974	1.73368	3.03767	0.568184	0.746005	-0.392987	0.120038	0.00106094	0.0515168	3.87204	1.14984	0.00075866	0.0459566	-0.694268	0.218334	0.00147356	0.0600119
cg18423456	4	158896072	FNIP2;C4orf45	-0.193497	0.0294734	5.19871e-11	-1.46674	0.911698	0.10766	0.317572	3.21608	2.92432	0.271432	0.510324	-0.180031	0.112837	0.110601	0.319212	3.5655	1.10172	0.00121088	0.0555904	-0.865626	0.208194	3.21352e-05	0.0209821
cg21333217	3	129558478	PLXND1	-0.244527	0.0427588	1.073e-08	-1.90622	1.32111	0.14905	0.370424	0.579573	4.24069	0.891292	0.945872	-0.44885	0.325218	0.000263935	0.0350756	4.96974	1.57111	0.00156045	0.0606175	-0.73726	0.308374	0.0168119	0.135624
cg19153120	13	21320121	ZDHHC20	-0.134719	0.0249243	6.47615e-08	-0.396178	0.734739	0.589742	0.757838	-2.94201	2.42559	0.225166	0.461106	-0.22902	0.192882	0.00757468	0.0946835	2.87022	0.933722	0.00211243	0.0650474	-0.539076	0.170246	0.00154306	0.0606175
cg21645089	6	39104682	C6orf64	-0.162618	0.0248154	5.63404e-11	-1.72601	0.729169	0.0179282	0.138861	0.280141	2.43041	0.908235	0.954269	-0.343965	0.0951628	0.000300932	0.0370359	2.72244	0.927764	0.00334184	0.0691651	-0.264994	0.175826	0.131775	0.351725
cg06040872	17	36066855	CCL18	-0.234413	0.0351678	2.63667e-11	-0.241252	1.0449	0.817405	0.903985	2.74056	3.41081	0.42169	0.644142	-0.47936	0.310196	4.2556e-05	0.0209821	3.69541	1.33964	0.00580653	0.0845837	-0.690355	0.24629	0.00506266	0.0798951
cg08635366	14	100394060	WDR25;WDR25	-0.267001	0.0430362	5.50099e-10	-0.612527	1.34061	0.647741	0.795112	1.0777	4.36649	0.805053	0.899053	-0.494174	0.165919	0.00289757	0.0655082	4.28183	1.57131	0.00643008	0.0892085	-0.839163	0.29898	0.00500431	0.0798249
cg19989287	10	96677681	PIK3AP1	-0.131357	0.0223443	4.13289e-09	-0.12375	0.661861	0.851682	0.926938	-1.46037	2.2314	0.512813	0.71224	-0.246006	0.181946	0.000170228	0.0307018	1.71005	1.62166	0.00689703	0.0912249	-0.31597	0.155888	0.0426716	0.200271
cg06202778	4	56648661	HOPX;HOPX;HOPX;HOPX;HOPX	-0.189666	0.0333086	1.23946e-08	-1.17567	1.02256	0.250255	0.487703	5.07411	3.24185	0.117538	0.331232	-0.305979	0.128405	0.0171758	0.137243	3.30582	1.23002	0.00719638	0.0936566	-0.733492	0.233341	0.00166979	0.0628736
cg00237625	22	39089262	APOBEC3H	-0.160033	0.0278899	9.57888e-09	-0.535454	0.855322	0.531298	0.723425	0.351896	2.71626	0.896921	0.948237	-0.378174	0.10832	0.000480722	0.0445891	2.77791	1.04213	0.00768495	0.0951201	-0.426542	0.193914	0.0278318	0.16639
cg27274718	3	15731383	ANKRD28	-0.228704	0.0337989	1.31847e-11	-0.862083	1.00284	0.389989	0.620884	1.46255	3.31863	0.659424	0.803593	-0.268346	0.123781	0.030165	0.173184	3.28174	1.275	0.0100558	0.104489	-0.85465	0.24126	0.000396441	0.0400405
cg03286826	8	65942485	DNAJC5B	-0.141291	0.0254433	2.80558e-08	-0.565413	0.772342	0.464123	0.677797	0.602022	2.4692	0.807376	0.899806	-0.0885434	0.0946213	0.349394	0.586193	1.85284	1.85035	0.0123559	0.118177	-0.628043	0.176704	0.000379128	0.0398874
cg02743804	11	113868033	USP28;USP28	-0.171612	0.0288659	2.7621e-09	-1.18178	0.862985	0.17087	0.399118	6.44877	2.8859	0.0254449	0.161023	-0.197634	0.105278	0.0604823	0.23495	2.6347	1.05712	0.0126906	0.119419	-0.687357	0.207586	0.000929011	0.0509946
cg08636881	11	46611952	HARBI1	-0.136608	0.0219291	4.6784e-10	-0.0896879	0.657842	0.891555	0.945872	0.763823	2.11425	0.717894	0.847005	-0.259593	0.0861448	0.00258301	0.0655082	2.05758	0.828936	0.0130577	0.120772	-0.413137	0.150116	0.00592113	0.0854334
cg16212145	14	24634524	GZMB	-0.215897	0.0309642	3.11413e-12	-0.0979589	0.941147	0.917102	0.956103	-0.913723	3.16238	0.772631	0.878419	-0.34142	0.113953	0.00273417	0.0655082	2.80729	1.14061	0.0138467	0.123143	-0.64998	0.221464	0.0033362	0.0691651
cg18574097	3	16546268	RFTN1	-0.179866	0.0300499	2.15629e-09	-1.62263	0.892668	0.069106	0.251932	-2.59279	2.90077	0.371413	0.605434	-0.295112	0.114323	0.00984041	0.104066	2.62335	1.09526	0.0166122	0.135309	-0.342034	0.210784	0.10466	0.311635
cg11314419	6	2916413	SERPINB9	-0.181175	0.0268552	1.51602e-11	-0.969871	0.828547	0.241772	0.478803	3.86003	2.64485	0.144442	0.362902	-0.212563	0.100835	0.0350285	0.180272	2.37956	0.999885	0.0173205	0.137422	-0.619187	0.186904	0.000923455	0.0509946
cg22917487	3	39280612	CX3CR1;CX3CR1;CX3CR1;CX3CR1	-0.240133	0.0362878	3.6541e-11	-0.432104	1.15973	0.709453	0.842601	2.85771	3.68126	0.43758	0.658849	-0.382096	0.134014	0.00435589	0.075333	3.19854	1.36382	0.0190128	0.145037	-0.746405	0.262509	0.00446416	0.075651
cg14011327	4	98663810	TSPAN5	0.312816	0.0433324	5.2375e-13	0.0675368	1.2663	0.957466	0.978925	7.22493	4.43673	0.103432	0.30974	0.367736	0.173402	0.033946	0.180272	-3.73236	1.59839	0.0195396	0.145677	0.897996	0.298553	0.00263126	0.0655082
cg23344769	2	8425851	ID2	-0.219741	0.0387074	1.37097e-08	-0.944241	1.18322	0.424853	0.647017	-2.17719	3.86135	0.572861	0.747532	-0.419093	0.148007	0.004632	0.0774556	3.33451	1.42815	0.0195512	0.145677	-0.563129	0.27062	0.0374442	0.185553
cg04002181	22	50629087	ARSA;ARSA;ARSA;ARSA;ARSA	-0.188344	0.0289819	8.10295e-11	-0.488646	0.875108	0.576582	0.750062	1.01402	2.82483	0.71962	0.847723	-0.129108	0.273021	0.00726652	0.0936566	2.42764	1.05862	0.0218359	0.155462	-0.787559	0.201525	9.30651e-05	0.0261099
cg14496375	19	51369111	CLDND2	-0.181961	0.03109	4.83594e-09	-1.06596	0.95075	0.262213	0.502947	3.1577	3.02376	0.296348	0.536785	-0.18954	0.116427	0.103533	0.30974	2.55827	1.13145	0.0237555	0.158696	-0.693228	0.217929	0.00146776	0.0600119
cg06780383	14	91524120	PPP4R3A	-0.166957	0.0272623	9.11934e-10	-0.487208	0.824343	0.554503	0.74081	-0.674931	2.68571	0.801579	0.896363	-0.262851	0.106801	0.0138505	0.123143	2.26994	1.01777	0.0257274	0.161391	-0.501283	0.192369	0.00916489	0.10285
cg03741118	17	13568888	HS3ST3A1	-0.157878	0.0269063	4.41928e-09	-0.857816	0.826177	0.299132	0.537922	0.243781	2.6682	0.927202	0.961472	-0.182414	0.10492	0.0821031	0.274583	2.25107	1.00999	0.0258272	0.161391	-0.493919	0.189114	0.00900802	0.101997
cg07062978	2	206982546	CPO	-0.133627	0.0230095	6.34293e-09	-0.743153	0.698325	0.287241	0.527479	-0.0240581	2.25928	0.991504	0.996239	-0.123562	0.0888371	0.164261	0.39142	1.87512	0.857113	0.0286906	0.168974	-0.471528	0.158949	0.0030117	0.0661265
cg03019224	18	49814937	ACAA2;SNHG22	-0.153263	0.0274642	2.39893e-08	0.474957	0.836239	0.570057	0.746187	-0.923804	2.60855	0.723231	0.848981	-0.121972	0.108376	0.260397	0.502294	2.21314	1.0152	0.0292578	0.17045	-0.708751	0.186551	0.00014514	0.0307018
cg06706159	19	18149540	MAST3	-0.332327	0.053792	6.49222e-10	-0.992733	1.5885	0.532004	0.723514	-5.30908	5.06777	0.294815	0.535374	-0.42284	0.401136	0.0113113	0.113278	4.32043	1.9875	0.0297199	0.172512	-0.983957	0.367432	0.00740789	0.0939946
cg08781187	17	78793722	CYTH1	-0.126355	0.0219783	8.97366e-09	-0.193837	0.660369	0.769119	0.87795	-1.87793	2.17026	0.386874	0.619047	-0.0539512	0.0807002	0.50379	0.7062	1.73719	0.815018	0.0330504	0.179242	-0.570596	0.154245	0.000216202	0.0340551
cg20540694	3	50429882	CACNA2D2;CACNA2D2;CACNA2D2;CACNA2D2	-0.180562	0.0307612	4.36383e-09	-1.31928	0.955294	0.167272	0.393733	4.79042	3.2214	0.136999	0.353704	-0.201907	0.116739	0.0837088	0.277746	2.45833	1.1559	0.0334398	0.179365	-0.663825	0.218703	0.00240309	0.0655082
cg26988916	19	41349461	TGFB1	-0.136769	0.0240932	1.37329e-08	-0.255917	0.735583	0.727908	0.854074	-0.0400518	2.376	0.986551	0.994428	-0.177772	0.19266	0.00533691	0.0824879	1.91126	0.898695	0.0334442	0.179365	-0.403102	0.167007	0.0157919	0.13336
cg07371029	10	132929507	C10orf93	-0.155493	0.027091	9.48592e-09	-0.663029	0.822012	0.419901	0.642965	-4.7018	2.78756	0.0916597	0.292382	-0.0713612	0.104954	0.49655	0.700441	2.14703	1.01025	0.0335664	0.179365	-0.590973	0.188504	0.00171813	0.0628736
cg16404170	10	124642307	FAM53B	-0.234444	0.0354227	3.62975e-11	0.409047	1.04964	0.696756	0.833401	-1.98463	3.49034	0.569623	0.746005	-0.24317	0.14073	0.0840038	0.277994	2.86596	1.35434	0.0343337	0.180272	-0.930149	0.250658	0.000206578	0.0340551
cg13211916	13	114261774	CDC16;CDC16	-0.165704	0.0302116	4.13968e-08	-1.03064	0.918919	0.262041	0.502947	0.159336	2.97099	0.95723	0.978925	-0.23747	0.290325	0.00303977	0.0661674	2.40697	1.13801	0.0344231	0.180272	-0.442583	0.20899	0.0341985	0.180272
cg23467826	22	26628780	CRYBA4	-0.142649	0.0259571	3.89497e-08	-0.754172	0.801076	0.346475	0.585375	-2.04158	2.62336	0.436434	0.658827	-0.0732613	0.0985397	0.457197	0.673919	2.04152	0.967843	0.0349144	0.180272	-0.589596	0.183247	0.00129316	0.0571312
cg08750740	6	157143659	ARID1B;ARID1B	-0.220743	0.0374469	3.75063e-09	-0.683888	1.12757	0.544173	0.732429	2.19633	3.61879	0.543901	0.732429	-0.290003	0.143596	0.0434273	0.201222	2.85714	1.35777	0.0353528	0.180448	-0.776501	0.259444	0.00276305	0.0655082
cg04877737	22	49762317	BRD1	-0.161152	0.0300643	8.31137e-08	-0.916846	0.898246	0.307393	0.547322	1.8423	2.9745	0.535676	0.725634	-0.236054	0.115539	0.041045	0.197032	2.36027	1.12167	0.0353568	0.180448	-0.44398	0.209547	0.0341108	0.180272
cg00355690	16	89656009	CHMP1A;CHMP1A	-0.135032	0.0252588	8.99445e-08	-1.53415	0.758613	0.0431445	0.201222	-3.02124	2.5331	0.232984	0.467635	-0.228369	0.194609	0.00174857	0.0630734	0.810714	2.08472	0.0358347	0.180776	-0.0610868	0.172308	0.722948	0.848981
cg12768945	14	51930512	GNG2;GNG2;GNG2	-0.160152	0.0275506	6.13672e-09	-1.56546	0.88122	0.0756559	0.263128	3.3326	2.69033	0.215443	0.452951	-0.0883716	0.190535	0.157	0.381545	2.15106	1.02884	0.0365489	0.182745	-0.55604	0.190943	0.00359042	0.0705055
cg08686973	1	212682734	BATF3	-0.187995	0.0314798	2.34469e-09	-1.13697	0.934228	0.223599	0.460065	-2.94816	3.06755	0.336513	0.573731	-0.0693325	0.257177	0.0820766	0.274583	1.24408	2.50336	0.0401123	0.194459	-0.544743	0.219738	0.0131732	0.121395
cg23435567	3	113627916	SIDT1	-0.180157	0.0258198	3.00534e-12	-0.892184	0.745439	0.231362	0.465394	0.504598	5.54691	0.209246	0.447207	-0.105256	0.10212	0.302678	0.540879	1.97884	0.965243	0.040355	0.194459	-0.571641	0.173917	0.00101309	0.0515168
cg03559700	2	159202916	TANC1;TANC1	-0.218501	0.0308753	1.47429e-12	-2.03188	0.927285	0.0284364	0.168154	-0.141796	3.07496	0.96322	0.980698	-0.122535	0.117706	0.297864	0.537408	2.38979	1.17144	0.0413462	0.197883	-0.642002	0.216072	0.00296594	0.065693
cg19255656	4	2814638	SH3BP2;SH3BP2	-0.188588	0.0286914	4.93177e-11	-0.0485406	0.871024	0.955558	0.978925	2.00341	2.79734	0.473878	0.684973	-0.2271	0.231962	0.00423899	0.0738169	2.15546	1.05741	0.0415074	0.197883	-0.579282	0.202013	0.0041367	0.0730431
cg02384859	15	74570321	ARID3B	-0.24357	0.03801	1.4738e-10	-1.16987	1.18992	0.325536	0.565322	-1.0862	3.74806	0.771967	0.878419	-0.440786	0.142917	0.00204094	0.0636219	2.83724	1.40291	0.0431359	0.201222	-0.498761	0.269366	0.0640819	0.243975
cg03886681	2	239138235	HDAC4	-0.171833	0.0280094	8.52482e-10	-2.0159	0.847798	0.0174158	0.137422	5.16004	2.73043	0.0587813	0.231549	-0.22863	0.105401	0.0300709	0.173184	2.0931	1.03586	0.0433171	0.201222	-0.442275	0.19694	0.0247212	0.160501
cg17891146	18	75261454	TSHZ1;TSHZ1	-0.16881	0.0290537	6.23635e-09	-1.06996	0.872619	0.220144	0.458829	-1.62763	2.92171	0.577473	0.75044	-0.21077	0.109106	0.0533843	0.218824	2.18985	1.08864	0.0442687	0.203076	-0.443226	0.207856	0.0329763	0.179242
cg10144924	22	23721045	ZNF70	-0.137286	0.0249745	3.8624e-08	-0.234845	0.772894	0.761241	0.874094	-2.89745	2.61975	0.268725	0.508263	-0.249906	0.0967557	0.00979872	0.104066	1.89612	0.943453	0.0444562	0.203076	-0.312511	0.169099	0.064589	0.244143
cg27278740	1	64895206	JAK1	-0.143253	0.0257456	2.6342e-08	-0.29194	0.775696	0.70665	0.841315	-1.93005	2.6758	0.470726	0.683764	-0.208831	0.0968413	0.0310502	0.174249	1.94771	0.977114	0.0462251	0.206581	-0.427828	0.183087	0.0194522	0.145677
cg03855983	1	24857668	RUNX3	-0.210718	0.035429	2.72108e-09	-0.621374	1.06036	0.557874	0.741213	-2.24126	3.71712	0.546539	0.734048	-0.207366	0.134732	0.12378	0.339034	2.68562	1.3496	0.0465976	0.207511	-0.716123	0.257719	0.00545771	0.0826646
cg07788493	15	85693060	AKAP13;AKAP13;AKAP13	-0.160578	0.028294	1.38415e-08	-0.642974	0.871564	0.460682	0.676292	1.40045	2.66396	0.599095	0.762462	-0.322989	0.110761	0.00354459	0.0705055	2.05245	1.03635	0.0476514	0.209847	-0.371234	0.189286	0.0498516	0.211555
cg22146755	18	51151461	MEX3C	-0.200343	0.0279956	8.29254e-13	0.536868	0.846987	0.526175	0.721391	-0.404142	2.76346	0.883728	0.943686	-0.102617	0.237789	0.0309373	0.174249	2.07755	1.05177	0.0482354	0.210402	-0.762112	0.194676	9.04885e-05	0.0261099
cg06037603	16	24821763	TNRC6A	-0.159685	0.0295555	6.55834e-08	-0.699336	0.869097	0.421011	0.643869	1.38524	2.88756	0.631422	0.786504	0.0040296	0.114182	0.971848	0.987094	2.21771	1.12646	0.0489839	0.211391	-0.84145	0.20719	4.88105e-05	0.0209821
cg06066117	5	78887063	ARSB;ARSB	-0.133628	0.0217831	8.54364e-10	-1.7164	0.63459	0.00683584	0.0912249	-0.533902	2.13723	0.802734	0.897257	-0.11228	0.0846831	0.184877	0.419383	1.56774	0.797585	0.0493442	0.211391	-0.311076	0.148659	0.0363898	0.182517
cg15935400	14	91047697	RPS6KA5;RPS6KA5	-0.169133	0.0288382	4.49358e-09	-1.78605	0.889353	0.0446157	0.203076	5.02711	2.82203	0.0748496	0.261148	-0.315402	0.11353	0.00546732	0.0826646	2.10395	1.07107	0.0494914	0.211391	-0.31328	0.198973	0.115375	0.327696
cg08264577	11	126332255	DCPS	-0.18405	0.0255494	5.85998e-13	-0.286609	0.783094	0.714369	0.844717	-1.66203	2.57064	0.517927	0.715691	-0.10791	0.0980373	0.271026	0.510324	1.85835	0.947892	0.0499361	0.211555	-0.745224	0.175135	2.08924e-05	0.0209821
cg24727967	2	12064309	LOC100506457;LOC100506457;LOC100506457	-0.165922	0.0303601	4.62567e-08	-0.473688	0.952646	0.619024	0.777231	-0.896138	3.00713	0.765699	0.876026	-0.229994	0.11319	0.0421609	0.198612	2.23928	1.14324	0.0501468	0.21174	-0.514512	0.217625	0.0180686	0.139095
cg14663208	1	41901736	HIVEP3;HIVEP3	-0.208151	0.0309241	1.68471e-11	0.868605	0.924944	0.347685	0.585375	3.64761	3.03169	0.228915	0.463521	-0.221322	0.118065	0.0608512	0.235658	2.2297	1.13997	0.0504731	0.212408	-0.885672	0.218345	4.98584e-05	0.0209821
cg00328381	4	152113197	GATB	-0.193017	0.0307347	3.38336e-10	-0.146502	0.90863	0.87191	0.937384	-0.30001	3.06029	0.921906	0.959063	-0.24462	0.118941	0.0397203	0.194299	2.27465	1.16533	0.0509467	0.213688	-0.616089	0.221235	0.00535662	0.0824879
cg10488532	4	104897425	TET2	-0.154002	0.028576	7.07718e-08	-0.866734	0.877517	0.323293	0.562958	-4.02811	6.61828	0.138396	0.354053	-0.196744	0.111403	0.0773856	0.265781	2.02861	1.04235	0.051633	0.215138	-0.531873	0.192899	0.00582874	0.0845837
cg00293189	3	187138652	RPL39L	-0.187385	0.0300442	4.46063e-10	-1.83319	0.933454	0.0495445	0.211391	2.39264	2.95438	0.41802	0.642032	-0.226597	0.112172	0.0433738	0.201222	2.17703	1.11979	0.0518793	0.215808	-0.468129	0.212943	0.0279224	0.16639
cg05355684	16	88653971	MVD	-0.261438	0.043883	2.55949e-09	0.00425444	1.31912	0.997427	0.997822	-0.234134	4.42686	0.95782	0.978925	-0.210811	0.170097	0.215212	0.452842	3.23887	1.66887	0.0522873	0.217147	-1.04019	0.317615	0.0010566	0.0515168
cg03601886	1	53183546	CPT2	-0.155499	0.028736	6.25702e-08	-1.71046	0.870247	0.0493577	0.211391	2.1165	2.88277	0.462833	0.67748	-0.204581	0.110216	0.0634264	0.242287	2.09426	1.08149	0.0528117	0.217891	-0.257236	0.390142	0.0230695	0.157371
cg01855986	12	128763724	SLC15A4	-0.220567	0.0341418	1.0449e-10	-0.84736	1.0746	0.430384	0.653776	-3.16181	3.37174	0.348379	0.585375	-0.34339	0.131402	0.00896791	0.101997	2.44469	1.27014	0.0542617	0.221329	-0.424045	0.239852	0.0770705	0.265127
cg07026010	7	44466846	NUDCD3	-0.210605	0.035472	2.89935e-09	-0.391103	1.05511	0.710879	0.842684	0.281784	3.56682	0.937031	0.9669	-0.411822	0.132988	0.00195689	0.0636219	2.57571	1.34316	0.055155	0.223183	-0.478272	0.253617	0.0593217	0.232838
cg24137511	19	18149520	MAST3	-0.357647	0.0573201	4.39052e-10	-1.53874	1.72727	0.373009	0.606875	-4.24317	5.55463	0.444928	0.664759	-0.261948	0.461283	0.0288343	0.168974	4.02301	2.10667	0.0561779	0.225454	-1.18983	0.407588	0.00350936	0.0705055
cg22488278	4	2320230	ZFYVE28	-0.226617	0.0366998	6.62115e-10	-0.571568	1.14042	0.616236	0.775404	-1.76137	3.70219	0.634243	0.788139	-0.220043	0.248384	0.0514912	0.214901	2.59887	1.36164	0.0563101	0.225454	-0.756478	0.262182	0.00391018	0.0714817
cg03532373	2	203690363	CD28	-0.182538	0.0305877	2.40647e-09	-0.131398	0.912441	0.885495	0.943686	4.58163	3.0205	0.129305	0.347983	-0.313367	0.121345	0.00981045	0.104066	2.16389	1.13576	0.0567484	0.226231	-0.562999	0.210186	0.0073937	0.0939946
cg12286351	9	124663312	MIR181A2HG;NR6A1;NR6A1;NR6A1	-0.171768	0.026842	1.56158e-10	-2.11938	0.765175	0.00560914	0.0839591	6.65222	2.55942	0.00934647	0.103508	-0.0966526	0.104588	0.355421	0.591692	1.88147	0.988103	0.0568938	0.226231	-0.569133	0.18296	0.00186644	0.0636219
cg10693631	7	37377436	ELMO1;ELMO1	-0.178635	0.0301769	3.22726e-09	-2.39957	0.922046	0.0092563	0.102961	4.5252	2.89557	0.1181	0.331457	-0.222201	0.116306	0.0560695	0.225439	2.12611	1.12409	0.0585697	0.231185	-0.417891	0.208471	0.0450115	0.203076
cg12374834	1	30754758	LAPTM5	0.2807	0.0479661	4.85526e-09	-0.201283	1.41611	0.886971	0.943686	7.01994	4.5922	0.126348	0.341939	0.349369	0.336812	0.0254085	0.161023	-2.14417	3.57628	0.0595697	0.232838	0.615295	0.319882	0.0544161	0.221329
cg24585833	1	10911343	TARDBP	-0.187731	0.0317248	3.26884e-09	-1.70964	0.969346	0.0777816	0.266123	-0.0935012	3.21633	0.976808	0.989623	-0.138934	0.11862	0.241497	0.478634	2.27632	1.21044	0.0600298	0.233912	-0.534518	0.22226	0.0161757	0.134797
cg01132568	9	113686136	ZNF618	-0.135754	0.0238166	1.19828e-08	-0.74501	0.730886	0.308049	0.547763	1.82546	2.34611	0.436522	0.658827	-0.193566	0.0917578	0.0348984	0.180272	1.66458	0.887683	0.0607653	0.235658	-0.354051	0.164667	0.0315477	0.175294
cg09164206	15	70493932	UACA	-0.0831168	0.015379	6.4971e-08	0.0528107	0.450649	0.906711	0.953936	0.802388	1.52886	0.599703	0.762462	-0.10909	0.0585338	0.0623632	0.238949	1.06216	0.567356	0.0611887	0.236603	-0.313028	0.105843	0.00310165	0.0669373
cg26275360	8	51939608	PCMTD1	-0.14205	0.0228406	4.99762e-10	-0.944266	0.698885	0.176662	0.405889	1.33929	2.26846	0.554924	0.74081	-0.143371	0.0860658	0.0957474	0.29869	1.57865	0.845216	0.0617968	0.237499	-0.395157	0.161272	0.0142755	0.125821
cg03660835	1	15408915	EFHD2	-0.16495	0.0269449	9.25595e-10	-0.787116	0.79698	0.323337	0.562958	5.44202	2.65266	0.0402149	0.194459	-0.120044	0.106967	0.261754	0.502947	0.955186	2.18833	0.0638168	0.24341	-0.490533	0.183643	0.00755983	0.0946835
cg11115622	14	64703240	PLEKHG3	0.235923	0.039051	1.52779e-09	-0.697426	1.10388	0.527521	0.721391	13.5573	3.96436	0.0006267	0.0459566	0.472525	0.156309	0.0025026	0.0655082	-2.62005	1.41714	0.0644825	0.244143	0.450242	0.255682	0.0782478	0.266994
cg14849447	20	32569796	NOL4L	-0.214418	0.0318974	1.79094e-11	-0.74345	0.989839	0.452604	0.670279	4.41545	3.18179	0.165221	0.392089	-0.191341	0.117048	0.102108	0.307664	2.1732	1.17681	0.0647922	0.24418	-0.767664	0.228148	0.0007661	0.0459566
cg25554716	4	39764225	UBE2K;UBE2K;UBE2K	-0.124564	0.0223454	2.4827e-08	-0.410955	0.681337	0.546402	0.734048	-3.74349	2.23519	0.0939741	0.295995	-0.186804	0.0835506	0.0253633	0.161023	1.06001	1.52655	0.0654498	0.245194	-0.2427	0.15492	0.117204	0.331131
cg22731412	17	67491520	PITPNC1;PITPNC1	-0.137938	0.02257	9.86564e-10	0.330033	0.663668	0.618987	0.777231	2.38859	2.19946	0.277484	0.515561	-0.246562	0.0865455	0.00438661	0.0753482	1.53583	0.835051	0.0658857	0.246097	-0.407238	0.158322	0.010105	0.10457
cg04128997	4	169175302	SH3RF1	-0.115856	0.021635	8.55474e-08	-0.488776	0.642058	0.446499	0.665957	-0.10373	2.10166	0.960635	0.979433	-0.0101673	0.0832488	0.902795	0.952889	0.969418	1.60828	0.0663678	0.246296	-0.485407	0.147949	0.00103475	0.0515168
cg06899549	5	34045234	C1QTNF3-AMACR	-0.202783	0.0318794	2.00507e-10	-0.855077	0.977518	0.381714	0.613512	-0.650033	3.10631	0.834243	0.915535	-0.274111	0.120804	0.0232652	0.157916	2.19307	1.20236	0.0681567	0.250139	-0.503659	0.224679	0.0249819	0.160917
cg01557260	11	57463035	RTN4RL2	-0.134151	0.0242118	3.0126e-08	-0.383875	0.735584	0.601765	0.764245	2.8309	2.42686	0.243417	0.480553	-0.19684	0.0949976	0.0382603	0.188318	1.67879	0.923018	0.0689408	0.251932	-0.415633	0.16853	0.0136547	0.123138
cg02352716	17	1201511	ABR	-0.198576	0.0357227	2.71623e-08	-1.01952	1.1028	0.355233	0.591692	-5.81573	3.54997	0.101371	0.30605	-0.342346	0.137607	0.0128516	0.119743	2.40142	1.32219	0.0693336	0.251947	-0.331389	0.253184	0.190573	0.425464
cg24188561	19	38897129	SIRT2;SIRT2	-0.206502	0.0311146	3.2051e-11	-0.883149	0.926555	0.340513	0.580011	1.72513	3.16772	0.586031	0.755349	-0.29492	0.118336	0.0126943	0.119419	2.17155	1.19569	0.0693477	0.251947	-0.479856	0.222256	0.0308483	0.174249
cg00515905	1	109763885	EPS8L3;EPS8L3;EPS8L3;EPS8L3;EPS8L3;EPS8L3	-0.197852	0.0328398	1.69356e-09	-1.11689	1.02577	0.276226	0.514649	-0.0400707	3.34786	0.99045	0.996092	-0.137209	0.124412	0.270088	0.510076	2.2866	1.26305	0.0702371	0.253769	-0.660927	0.234334	0.00479566	0.0781228
cg26573274	13	109733805	IRS2	-0.24022	0.0411699	5.3836e-09	0.565153	1.34191	0.673642	0.816585	-4.50126	4.16409	0.27971	0.518171	-0.114345	0.149293	0.443729	0.66336	2.79056	1.54924	0.071664	0.256305	-1.02108	0.301423	0.000705251	0.0459566
cg23178790	3	172147399	FNDC3B;FNDC3B	-0.174599	0.0238657	2.55686e-13	-0.913753	0.739785	0.216771	0.45529	-0.567937	2.4233	0.814701	0.903038	-0.260052	0.0922842	0.00483322	0.07823	1.6254	0.905345	0.0726008	0.258193	-0.277845	0.164026	0.0902824	0.290551
cg27398117	5	57316909	GPBP1	-0.143746	0.0258123	2.56366e-08	-1.21516	0.759481	0.109602	0.319212	-1.47183	2.55323	0.564306	0.74383	-0.213809	0.101226	0.0346696	0.180272	1.74911	0.97573	0.0730336	0.259367	-0.275253	0.17742	0.120801	0.33479
cg13273209	14	22449665	DAD1	-0.173995	0.0282843	7.6673e-10	-0.481138	0.843352	0.568334	0.746005	1.61082	2.75729	0.559082	0.741501	-0.0187545	0.237346	0.0652531	0.24482	-0.236267	2.41898	0.0738036	0.260635	-0.43975	0.195823	0.0247267	0.160501
cg02110603	20	50299334	LINC01270	-0.213322	0.034171	4.29858e-10	-1.49758	1.03713	0.148749	0.370041	1.48664	3.39074	0.661067	0.805207	-0.158352	0.129771	0.222374	0.459995	2.29246	1.28393	0.0741788	0.260866	-0.637638	0.245914	0.00951622	0.104019
cg10332597	20	38866451	PPP1R16B;PPP1R16B	-0.159928	0.0296815	7.11911e-08	-0.848366	0.908524	0.350415	0.586736	-2.6648	2.88913	0.356344	0.591904	-0.0426009	0.259177	0.0493308	0.211391	1.12832	2.2446	0.0748326	0.261148	-0.485209	0.206036	0.0185241	0.142168
cg21010701	4	36281573	DTHD1	-0.176536	0.0326409	6.3581e-08	-1.14752	0.980871	0.242041	0.47896	6.02868	3.19866	0.0594628	0.232838	-0.281989	0.127516	0.0270077	0.164914	2.11657	1.19405	0.0762953	0.26426	-0.510614	0.223094	0.0220918	0.155815
cg12011479	19	51369791	CLDND2	-0.200601	0.0371613	6.73454e-08	-0.722317	1.10011	0.511445	0.711514	2.19649	3.71281	0.55412	0.74081	-0.25876	0.273075	0.014742	0.127916	2.47009	1.39483	0.076579	0.264879	-0.542854	0.264418	0.0400709	0.194459
cg09325682	9	136759081	LCN8	-0.210322	0.0323118	7.55786e-11	-0.651485	0.94696	0.491468	0.695202	-1.19861	3.25309	0.712536	0.843485	-0.15601	0.123596	0.206856	0.445658	-0.259415	2.91139	0.0806649	0.27121	-0.332025	0.441003	0.0203247	0.150206
cg22856222	19	13122199	NACC1	-0.13635	0.0252994	7.0667e-08	-0.221185	0.772958	0.77476	0.879617	-1.16969	2.47976	0.637146	0.789786	-0.165719	0.191032	0.0178948	0.138861	1.63924	0.940447	0.0813266	0.272709	-0.406252	0.177731	0.0222676	0.156321
cg05834055	10	124650590	FAM53B	-0.180612	0.0333811	6.28078e-08	-0.610098	1.02842	0.553022	0.740785	1.44484	3.27636	0.659219	0.803593	-0.312511	0.127641	0.0143511	0.125821	2.19121	1.26148	0.0823847	0.274797	-0.468153	0.233093	0.044597	0.203076
cg07420867	8	73868348	UBE2W;UBE2W	-0.138633	0.0251841	3.6962e-08	-0.235892	0.767392	0.758544	0.873527	5.21885	2.46209	0.034033	0.180272	0.102459	0.209196	0.0792465	0.268587	-1.66738	0.96631	0.0844349	0.278487	-0.256378	0.174382	0.141504	0.359431
cg05505464	13	30153903	KATNAL1	-0.23173	0.0362081	1.55417e-10	-1.03498	1.12833	0.359003	0.592906	3.7729	3.69782	0.307584	0.547322	-0.244866	0.133773	0.0671801	0.247997	2.30479	1.34845	0.087411	0.284791	-0.71142	0.26043	0.00630068	0.0878962
cg00365642	2	8315928	LINC00299	-0.176556	0.032067	3.67401e-08	-0.0683327	1.89849	0.173689	0.401984	-0.707034	3.05614	0.817044	0.903985	-0.0356886	0.126395	0.77767	0.880546	1.99211	1.16781	0.0880368	0.28646	-0.747229	0.216066	0.000543514	0.0445891
cg23450578	4	1949151	WHSC1;WHSC1;WHSC1;WHSC1	-0.147352	0.0268672	4.14764e-08	0.230794	0.81585	0.777263	0.880546	0.453885	2.76735	0.86972	0.936579	-0.261524	0.102171	0.0104772	0.107105	1.72722	1.02109	0.0907316	0.291102	-0.422681	0.19131	0.0271464	0.165168
cg25361968	10	96670552	PIK3AP1	-0.208305	0.0294612	1.54399e-12	-0.92223	0.924545	0.318524	0.558911	2.99182	2.86217	0.295884	0.53633	-0.343549	0.112811	0.00232401	0.0655082	1.83614	1.08738	0.0912961	0.292297	-0.435185	0.205808	0.0344708	0.180272
cg01446605	19	35907246	TYROBP;TYROBP;TYROBP;TYROBP;TYROBP;TYROBP;TYROBP;TYROBP;TYROBP;TYROBP	-0.195891	0.0333284	4.163e-09	0.00452761	1.01018	0.996424	0.997214	2.52154	3.36337	0.453432	0.671111	-0.372847	0.12522	0.00290571	0.0655082	2.0966	1.24177	0.0913355	0.292297	-0.442965	0.241047	0.0661107	0.246209
cg25002480	16	23848968	PRKCB;PRKCB	-0.134277	0.0238628	1.83351e-08	-0.404293	0.713167	0.570783	0.74675	1.49105	2.25332	0.508156	0.709692	-0.109995	0.0942654	0.243264	0.480553	1.50139	0.891093	0.0920117	0.292382	-0.48007	0.16312	0.00324991	0.0683835
cg15757195	2	8282202	ID2	-0.260599	0.0372849	2.76071e-12	-1.47838	1.16873	0.205891	0.444337	-4.8499	3.76271	0.19742	0.434571	-0.242571	0.138729	0.0803742	0.270593	2.32551	1.38091	0.0921727	0.292382	-0.607048	0.269411	0.0242437	0.159288
cg11335172	2	102417339	IL18RAP	-0.226352	0.0319451	1.3839e-12	-1.06891	0.958466	0.264753	0.504138	5.21494	3.08019	0.0904447	0.290551	-0.223148	0.121183	0.0655616	0.245249	1.97736	1.17711	0.0929887	0.294231	-0.66918	0.221975	0.00257268	0.0655082
cg25426716	5	126360007	GRAMD3	-0.180051	0.026877	2.09738e-11	-0.677972	0.797225	0.395094	0.623898	-1.65883	2.69601	0.538363	0.728317	-0.227611	0.102272	0.0260451	0.161582	1.6856	1.01057	0.0953214	0.297879	-0.385111	0.192946	0.0459391	0.205916
cg11811510	19	42528531	CEACAM1;CEACAM1	0.244908	0.0445824	3.94291e-08	0.811653	1.38952	0.559136	0.741501	3.16687	5.14897	0.538522	0.728317	0.508235	0.167722	0.00244377	0.0655082	-2.73835	1.6491	0.0968107	0.300673	0.279008	0.297573	0.348443	0.585375
cg25837094	1	32627318	ZBTB8OS;ZBTB8OS;ZBTB8OS;ZBTB8OS;ZBTB8OS;ZBTB8OS;ZBTB8OS;ZBTB8OS	-0.142761	0.0255458	2.2912e-08	-1.65374	0.78461	0.0350549	0.180272	2.14084	2.47125	0.386326	0.618563	-0.142354	0.0978477	0.145709	0.364592	1.56817	0.945097	0.0970611	0.300711	-0.342585	0.178725	0.0552601	0.223251
cg13477354	1	101239983	S1PR1	-0.210385	0.035115	2.08153e-09	0.188867	1.91793	0.300243	0.538433	3.94191	3.59884	0.273373	0.512448	-0.384731	0.128634	0.00278151	0.0655082	2.19891	1.32603	0.0972657	0.300975	-0.496117	0.251495	0.0485332	0.210561
cg10861599	1	173207384	TNFSF4	0.21627	0.0403695	8.44951e-08	1.23706	1.19912	0.30224	0.54069	4.8588	4.10081	0.236082	0.471604	0.230082	0.161611	0.154539	0.379271	-2.49352	1.50503	0.0975609	0.301519	0.499397	0.258656	0.0535153	0.219005
cg02912498	20	48638645	PREX1	-0.147191	0.0266332	3.26492e-08	-1.39178	0.791593	0.0787123	0.268217	2.38096	2.67664	0.373716	0.607161	-0.0197884	0.203896	0.156857	0.381545	1.63233	0.986643	0.0980414	0.301718	-0.55993	0.179561	0.00181878	0.0636219
cg01616956	2	231528485	NMUR1	-0.217406	0.032618	2.6426e-11	0.220496	0.968881	0.819974	0.905628	-3.63288	3.24388	0.262749	0.503101	-0.0733127	0.229474	0.231039	0.465394	1.42403	2.19519	0.0990875	0.302782	-0.749049	0.227401	0.000987866	0.0515168
cg19261633	1	178376075	RASAL2;RASAL2	-0.199891	0.0337898	3.30431e-09	-1.57814	1.03034	0.125603	0.341386	-1.07557	3.29092	0.743796	0.865078	-0.322209	0.13345	0.0157586	0.13336	2.06974	1.256	0.0993779	0.302782	-0.288607	0.229492	0.20854	0.447207
cg18310515	2	85694406	GNLY;GNLY;GNLY;GNLY	-0.203694	0.035297	7.88757e-09	-0.96932	1.0932	0.375249	0.608544	-0.130552	3.46005	0.969902	0.985911	-0.153725	0.284944	0.0330949	0.179242	1.18523	2.63014	0.0995397	0.302782	-0.506561	0.250268	0.0429619	0.201222
cg12714229	1	100029215	MFSD14A	-0.151203	0.027485	3.76994e-08	0.740963	0.840503	0.378009	0.610667	1.62286	2.72195	0.551032	0.739296	-0.169029	0.102655	0.0996481	0.302782	1.67455	1.01684	0.0995978	0.302782	-0.660856	0.19675	0.000782628	0.0459566
cg24430034	13	109733829	IRS2	-0.312106	0.0502618	5.31178e-10	0.389446	1.61463	0.809402	0.89993	-3.24966	5.10171	0.524141	0.720837	-0.143283	0.17757	0.419716	0.642965	3.14375	1.91181	0.100097	0.30378	-1.26645	0.371952	0.000661968	0.0459566
cg05955252	5	172909597	ERGIC1	-0.118684	0.0207522	1.07085e-08	0.00408174	0.618983	0.994739	0.997035	-1.68181	2.01992	0.405063	0.634404	-0.166438	0.146071	0.00867182	0.100734	1.27038	0.77498	0.101161	0.305906	-0.255425	0.14149	0.0710355	0.255505
cg10165241	19	4709481	DPP9	-0.315047	0.0450852	2.79186e-12	-1.06661	1.4052	0.447824	0.667115	-4.87396	4.69028	0.298729	0.537922	-0.268506	0.169233	0.112603	0.321268	2.76911	1.69069	0.101451	0.30605	-0.91317	0.324659	0.00491262	0.0790087
cg03956353	1	109764020	EPS8L3;EPS8L3;EPS8L3	-0.158747	0.0277969	1.12345e-08	-0.134966	0.867263	0.87633	0.941188	-2.1411	2.73224	0.433249	0.655848	-0.0246668	0.108464	0.820097	0.905628	1.73556	1.06587	0.10346	0.30974	-0.61607	0.189068	0.00112017	0.0523783
cg22690561	7	22402336	RAPGEF5	-0.154893	0.0266005	5.78296e-09	-1.32822	0.798874	0.0963904	0.300106	-2.16916	2.64094	0.411441	0.636366	-0.145617	0.10353	0.159569	0.385974	1.62193	1.00024	0.104902	0.311988	-0.365051	0.187103	0.0510482	0.213759
cg23749353	12	108690123	CORO1C;CORO1C;CORO1C	0.204707	0.036324	1.7446e-08	-1.08508	1.1187	0.332071	0.570535	2.29522	4.03633	0.569601	0.746005	0.290936	0.312476	0.00237262	0.0655082	-1.33437	2.62949	0.107027	0.316474	0.537389	0.237242	0.0235035	0.158696
cg05085499	1	44810653	BTBD19	0.229322	0.0379176	1.46757e-09	0.0338486	1.13396	0.976187	0.989511	-1.181	3.75445	0.753096	0.869819	0.321386	0.14326	0.0248723	0.160917	-2.25236	1.40174	0.10809	0.31835	0.701154	0.269999	0.00940743	0.103728
cg15393025	1	244155565	ZBTB18	-0.149131	0.024502	1.15434e-09	0.58913	0.765511	0.441543	0.661827	-0.250097	2.39418	0.916804	0.956103	-0.173159	0.0971717	0.0747505	0.261148	1.49353	0.930029	0.108296	0.31835	-0.472454	0.169034	0.00518952	0.0813884
cg10263304	2	238185019	ILKAP	-0.169196	0.0285438	3.07367e-09	-0.347958	0.854049	0.683698	0.824421	-3.80235	2.8392	0.180496	0.412073	-0.091086	0.108114	0.399508	0.628509	1.72591	1.07475	0.108302	0.31835	-0.585294	0.201529	0.00368123	0.0705055
cg26931661	6	42781333	TBCC	0.234451	0.0393767	2.61598e-09	-0.219822	1.19878	0.854507	0.928412	8.57072	4.0577	0.0346682	0.180272	0.137044	0.156399	0.380896	0.61298	-2.35737	1.47223	0.109328	0.319212	0.731123	0.275635	0.00798965	0.0967572
cg20666940	22	46674595	GRAMD4	0.222707	0.0415301	8.20577e-08	1.84696	1.41982	0.193314	0.428211	2.56748	4.56555	0.573871	0.748077	0.00395196	0.153109	0.979408	0.990095	-2.55012	1.59502	0.109866	0.319212	0.827666	0.28604	0.00380938	0.0707256
cg12114602	16	11052012	CLEC16A;CLEC16A	-0.14932	0.0237648	3.31612e-10	-0.0609299	0.72002	0.932561	0.964897	-0.812346	2.29225	0.723049	0.848981	-0.234368	0.0900186	0.00922644	0.102961	1.40475	0.878999	0.110014	0.319212	-0.368769	0.164899	0.0253299	0.161023
cg00075331	3	188553605	LPP;LPP;LPP	-0.170733	0.0296463	8.46213e-09	-0.784242	0.90004	0.383568	0.6161	4.21344	2.86683	0.141637	0.359431	-0.248651	0.113439	0.0283837	0.168154	1.74901	1.09498	0.110198	0.319212	-0.488407	0.206542	0.0180453	0.139095
cg17457915	11	123518606	GRAMD1B	-0.164047	0.0286442	1.02183e-08	0.36328	0.866002	0.674858	0.817666	0.333397	2.87114	0.907557	0.954269	-0.22643	0.112973	0.0450387	0.203076	1.71358	1.0739	0.110565	0.319212	-0.536244	0.199941	0.00731813	0.0937984
cg17483598	12	10385669	LOC101928100;KLRK1;KLRC4-KLRK1	-0.141175	0.026203	7.13468e-08	0.465727	0.795084	0.558038	0.741213	0.87593	2.68696	0.74443	0.865417	-0.178709	0.269718	0.00263279	0.0655082	1.54098	0.969391	0.111918	0.320037	-0.50121	0.181135	0.00565651	0.0839591
cg04581571	4	114005741	ARSJ	-0.138408	0.0215558	1.35463e-10	-0.435482	0.664653	0.512338	0.711972	3.16041	2.13156	0.13816	0.354053	-0.188188	0.0823618	0.0223191	0.156321	1.26478	0.806963	0.117037	0.331131	-0.360103	0.149551	0.0160448	0.134521
cg14600648	1	221780337	DUSP10	-0.132685	0.022897	6.83737e-09	-0.489001	0.681959	0.473341	0.684973	0.674344	2.31079	0.770421	0.878319	-0.170915	0.0872104	0.0500191	0.211555	0.758979	1.59896	0.1171	0.331131	-0.324467	0.161617	0.0446834	0.203076
cg20727729	22	24844686	SGSM1;SGSM1;SGSM1;SGSM1	-0.140776	0.0241716	5.74436e-09	-0.296607	0.729937	0.684488	0.82498	0.126178	2.48722	0.95954	0.97932	-0.17858	0.0924208	0.053329	0.218824	1.41569	0.905977	0.118143	0.331457	-0.399165	0.173916	0.0217244	0.155462
cg19109194	4	83212231	COQ2	-0.179314	0.0323494	2.97234e-08	-0.789223	0.98495	0.422968	0.645704	4.82031	3.0551	0.114613	0.326266	-0.334379	0.127126	0.00853105	0.10019	1.86067	1.19637	0.119884	0.33342	-0.419195	0.219336	0.0559782	0.225431
cg10171422	2	70181826	C2orf42	-0.166299	0.0306648	5.85689e-08	0.102683	0.917302	0.910871	0.954824	-8.79064	3.06427	0.00412086	0.0730431	-0.209382	0.116296	0.0717945	0.256409	1.83487	1.17981	0.119893	0.33342	-0.431463	0.217911	0.0477038	0.209847
cg07682434	2	97733900	ZAP70;ZAP70	-0.20085	0.0307876	6.85778e-11	-0.00801007	0.954347	0.993303	0.996856	-1.67738	3.02679	0.579457	0.75044	-0.275256	0.114782	0.016481	0.135309	1.776	1.1427	0.120132	0.3337	-0.448687	0.218832	0.0403282	0.194459
cg20379731	2	102417299	IL18RAP	-0.189878	0.0314182	1.50731e-09	-0.537089	0.982346	0.584556	0.754218	4.14413	3.12667	0.185034	0.419383	-0.238221	0.120234	0.0475572	0.209847	1.79326	1.15726	0.121243	0.335268	-0.521524	0.219659	0.0175849	0.138004
cg00294940	1	48221852	SLC5A9;SLC5A9	-0.116768	0.0208201	2.04199e-08	0.312805	0.62662	0.617643	0.776281	-1.84686	2.07536	0.37352	0.607161	-0.0547863	0.0784698	0.485062	0.690548	1.20572	0.778619	0.121493	0.335268	-0.498146	0.14309	0.000498886	0.0445891
cg08789486	6	116090327	NT5DC1	-0.148284	0.0258347	9.48399e-09	-0.590892	0.783683	0.450853	0.668862	-0.9684	2.51952	0.700713	0.836944	-0.0859635	0.207813	0.0734505	0.260116	0.422318	1.97014	0.123284	0.339034	-0.36261	0.174859	0.038105	0.18792
cg23855986	11	130110607	APLP2;APLP2;APLP2;APLP2;APLP2;APLP2	-0.182372	0.0324184	1.84903e-08	0.993227	1.01812	0.329288	0.569878	-2.72073	3.26516	0.404698	0.634303	-0.130896	0.122262	0.284343	0.523299	1.89764	1.23217	0.123542	0.339034	-0.720755	0.228705	0.00162459	0.0621529
cg22466595	8	134619925	ZFAT;ZFAT;ZFAT;ZFAT;ZFAT;ZFAT;ZFAT	-0.175369	0.0296591	3.36274e-09	-0.274603	0.899133	0.760055	0.873527	1.5737	2.94875	0.593559	0.760176	-0.172788	0.114625	0.131701	0.351725	1.71557	1.11738	0.124699	0.340032	-0.628476	0.210862	0.00287777	0.0655082
cg22990505	8	124717025	MTSS1;MTSS1;MTSS1	-0.164969	0.0295022	2.248e-08	-0.443346	0.902723	0.623341	0.78052	0.0952614	2.89884	0.973785	0.988267	0.028192	0.251359	0.15751	0.382049	-1.18235	2.60212	0.124925	0.340276	-0.291936	0.205107	0.154639	0.379271
cg20058097	12	110725324	PPP1CC;PPP1CC	-0.133047	0.0233299	1.1782e-08	-0.520834	0.704566	0.459769	0.675737	2.61096	2.34214	0.264947	0.504138	-0.211751	0.0874465	0.015457	0.132301	1.34238	0.875435	0.125182	0.340608	-0.333033	0.166118	0.0449851	0.203076
cg21167761	11	78192571	USP35	-0.137214	0.0238773	9.10354e-09	-1.01477	0.734872	0.167317	0.393733	-1.48965	2.30943	0.518907	0.715691	-0.206436	0.0930196	0.0264685	0.163406	1.36813	0.897824	0.127552	0.344827	-0.225429	0.161843	0.163654	0.391313
cg07119168	14	64758535	SPTB	-0.189813	0.0297921	1.87495e-10	-0.0933993	0.909305	0.918189	0.956518	1.69247	2.96805	0.568522	0.746005	-0.135631	0.114787	0.23737	0.473054	1.72449	1.13458	0.128528	0.346917	-0.698418	0.208926	0.000829097	0.0475789
cg05996404	1	203990425	SOX13	-0.240133	0.0369938	8.51699e-11	-0.6251	1.12377	0.578038	0.75044	-4.2693	9.27914	0.0702512	0.253769	-0.166739	0.142236	0.241089	0.478201	2.06019	1.35606	0.128702	0.346917	-0.823395	0.250202	0.000998585	0.0515168
cg17149707	12	121557982	KDM2B;KDM2B	-0.18228	0.0266417	7.81475e-12	-0.640321	0.814384	0.431713	0.654436	-0.473061	2.64158	0.857873	0.930468	-0.226496	0.101035	0.0249763	0.160917	1.49927	0.988988	0.129529	0.347983	-0.404081	0.18798	0.0315876	0.175294
cg07485754	7	116871285	CAPZA2	-0.198357	0.0300693	4.20516e-11	-0.473059	0.898115	0.598385	0.762462	1.28253	2.97401	0.666289	0.810005	-0.342564	0.118115	0.00372871	0.0705055	1.75667	1.15883	0.129546	0.347983	-0.355991	0.207664	0.0864795	0.283476
cg11660304	16	29112070	RRN3P2	-0.180066	0.0296268	1.21833e-09	-0.420616	1.64566	0.235959	0.471604	-0.570349	7.05275	0.115982	0.32905	-0.181114	0.109493	0.0981033	0.301718	1.64546	1.09008	0.131176	0.35124	-0.537075	0.212371	0.0114405	0.113283
cg22354132	1	54807964	C1orf177;C1orf177	-0.189834	0.0303352	3.90309e-10	0.76654	0.924685	0.407119	0.635337	-2.63217	3.04433	0.387251	0.619258	-0.10096	0.28203	0.0118185	0.115501	1.72007	1.14332	0.132465	0.352709	-0.633224	0.217588	0.00361202	0.0705055
cg14259466	10	133277493	ADAM8;ADAM8;ADAM8	-0.213761	0.0362514	3.70995e-09	-0.276376	1.99556	0.297589	0.537408	-0.504946	3.53486	0.886411	0.943686	-0.143138	0.139485	0.304801	0.543903	2.08315	1.38557	0.132719	0.352709	-0.714967	0.256748	0.00535763	0.0824879
cg21178236	1	27627252	FGR;FGR;FGR	-0.150265	0.0260678	8.19541e-09	-0.111606	0.788201	0.887399	0.943686	4.4391	2.59646	0.0873262	0.284791	-0.160308	0.099295	0.106427	0.315664	1.4607	0.971867	0.132842	0.352709	-0.539217	0.187159	0.00396334	0.0714817
cg12611860	11	17170070	PIK3C2A	-0.120614	0.022547	8.82122e-08	0.152894	0.674622	0.820706	0.905718	1.24599	2.25393	0.580396	0.751153	-0.168338	0.0852147	0.0482167	0.210402	1.28383	0.854707	0.133078	0.352964	-0.420074	0.157572	0.00767796	0.0951201
cg22426622	1	116479810	LOC101929023;LOC101929023	-0.159176	0.0294109	6.22705e-08	-2.14712	0.898282	0.0168368	0.135624	4.03969	2.91919	0.166408	0.393427	-0.270283	0.108531	0.012761	0.119419	1.6408	1.09367	0.133546	0.353217	-0.247657	0.209936	0.238129	0.473819
cg05374531	7	132429887	PLXNA4;PLXNA4	-0.157542	0.0274022	8.96384e-09	-2.14734	0.853253	0.0118474	0.115501	0.997632	2.6914	0.71088	0.842684	-0.115694	0.104404	0.267801	0.508037	1.53068	1.02543	0.135509	0.353217	-0.340561	0.193016	0.0776618	0.266073
cg13668053	22	42887708	PACSIN2;PACSIN2;PACSIN2	-0.127139	0.0236273	7.40604e-08	-0.452937	0.723601	0.531349	0.723425	0.339044	2.31786	0.883705	0.943686	-0.167556	0.0929298	0.0713823	0.256163	1.3173	0.88265	0.135584	0.353217	-0.324024	0.161798	0.0452153	0.203509
cg05579422	11	130389713	ADAMTS8	-0.145166	0.0256349	1.48894e-08	-0.260026	0.814519	0.749546	0.868065	1.65893	2.63972	0.52971	0.723374	-0.150143	0.0981127	0.125939	0.341841	1.44148	0.966049	0.135662	0.353217	-0.49541	0.181166	0.00624627	0.0878962
cg19136299	9	105151873	SLC44A1	-0.216063	0.0403434	8.52763e-08	-0.625759	1.25955	0.619322	0.777231	1.8736	3.94551	0.634881	0.788139	-0.363636	0.316599	0.00989022	0.104066	2.23697	1.49937	0.135713	0.353217	-0.459593	0.282097	0.10327	0.30974
cg03048488	1	15407348	EFHD2	-0.252907	0.0351389	6.13901e-13	-1.02165	1.08747	0.347488	0.585375	4.32391	3.37202	0.199741	0.4378	-0.140731	0.135214	0.297969	0.537408	1.91722	1.28521	0.135761	0.353217	-0.880986	0.240817	0.000253869	0.0350756
cg19760410	1	154327641	ATP8B2;ATP8B2	0.175725	0.032543	6.67201e-08	-1.37308	0.971256	0.157446	0.382049	-0.859489	3.10354	0.781827	0.883272	0.20046	0.128048	0.117466	0.331232	-1.86219	1.24839	0.135784	0.353217	0.729261	0.22319	0.00108524	0.0517025
cg15180795	12	122471282	ZCCHC8	-0.160563	0.0294841	5.15835e-08	-0.533001	0.873863	0.541904	0.730934	1.911	2.93926	0.515587	0.714913	-0.0392539	0.213436	0.166204	0.393313	1.63751	1.09889	0.136184	0.353217	-0.606278	0.210274	0.0039357	0.0714817
cg26678144	11	123518727	GRAMD1B	-0.209849	0.0367904	1.171e-08	0.0428575	1.16569	0.970672	0.986296	0.31585	3.72334	0.932397	0.964897	-0.35095	0.135714	0.009711	0.104066	2.04452	1.37218	0.13623	0.353217	-0.599645	0.26575	0.024044	0.15893
cg00259518	2	43170376	ZFP36L2	-0.125096	0.0225076	2.72961e-08	-1.3871	0.67482	0.0398296	0.194299	3.96678	2.2374	0.0762379	0.26426	0.111028	0.16518	0.273658	0.512564	-0.143146	1.81362	0.136251	0.353217	-0.429349	0.156233	0.00599376	0.08599
cg07719172	12	109451626	KCTD10	-0.179787	0.0330213	5.19314e-08	-0.549221	1.00261	0.583837	0.754061	1.88265	3.3579	0.575027	0.74881	-0.137671	0.12648	0.276382	0.514649	1.86256	1.25113	0.136566	0.353671	-0.673931	0.232585	0.00376065	0.0705055
cg10206039	1	1222257	SDF4;SDF4	-0.266941	0.0415574	1.33226e-10	-0.863029	1.3638	0.526857	0.721391	0.657086	4.20796	0.875912	0.941139	-0.13648	0.150263	0.363732	0.599493	2.28047	1.5335	0.13699	0.353704	-0.879491	0.294925	0.00286294	0.0655082
cg06212529	1	64883044	JAK1	-0.226558	0.0316031	7.56364e-13	-0.904911	0.974061	0.352885	0.589699	-4.22463	3.09335	0.172029	0.399975	-0.276457	0.122653	0.0241978	0.159288	1.73877	1.17154	0.137762	0.354039	-0.499062	0.222158	0.0246764	0.160501
cg07464044	1	160743457	SLAMF7;SLAMF7;SLAMF7;SLAMF7;SLAMF7;SLAMF7;SLAMF7;SLAMF7;SLAMF7;SLAMF7	-0.156806	0.0283643	3.23413e-08	-0.289188	0.855837	0.735438	0.859653	0.398562	2.75465	0.884958	0.943686	-0.225812	0.109874	0.0398601	0.194299	1.55899	1.05181	0.138288	0.354053	-0.388898	0.196694	0.0480219	0.210402
cg13587802	12	122227834	DIABLO;DIABLO;DIABLO;DIABLO	-0.161992	0.0272355	2.71752e-09	-0.391616	0.816986	0.631695	0.786504	2.58658	2.67937	0.33436	0.571807	-0.113412	0.105635	0.282995	0.522341	1.50778	1.0204	0.139504	0.356132	-0.593676	0.192024	0.00199034	0.0636219
cg04244633	20	48997654	ARFGEF2	-0.181972	0.030441	2.26088e-09	-0.881561	0.939132	0.347886	0.585375	2.51218	3.04888	0.409957	0.636366	-0.302413	0.111325	0.00659776	0.0900505	1.12498	2.12467	0.142752	0.361171	-0.344366	0.215776	0.110501	0.319212
cg09571697	4	150573223	LRBA;LRBA	-0.12953	0.0209465	6.25563e-10	0.141357	0.622163	0.820266	0.905628	-0.790924	2.16024	0.714269	0.844717	-0.0995447	0.0816816	0.222961	0.460065	1.15048	0.78637	0.143461	0.361357	-0.444809	0.143804	0.00198036	0.0636219
cg15703314	6	513297	EXOC2	-0.132014	0.0222836	3.13742e-09	-0.949775	1.31446	0.162348	0.388558	0.258626	2.19571	0.906236	0.953833	-0.147221	0.0880366	0.0944718	0.296693	1.22001	0.837625	0.145252	0.364382	-0.30229	0.153059	0.0482697	0.210402
cg23781022	12	96196147	ELK3	0.336541	0.051992	9.61147e-11	-1.15194	1.62147	0.477439	0.686669	5.13449	5.94241	0.387565	0.619368	0.367557	0.203897	0.0714414	0.256163	-2.8664	1.97085	0.145837	0.364592	0.86793	0.350664	0.0133196	0.121855
cg24356707	16	124312	NPRL3;NPRL3;NPRL3;NPRL3;NPRL3	-0.159285	0.0268841	3.12501e-09	-0.52927	0.82857	0.522969	0.720148	-0.44574	2.67294	0.867559	0.936548	-0.190398	0.103713	0.0663848	0.246296	1.46822	1.01138	0.146587	0.365524	-0.390774	0.187826	0.0374781	0.185553
cg02511590	5	140131485	IGIP	-0.158777	0.0244689	8.64575e-11	-0.80781	0.726876	0.26642	0.506018	0.401089	2.42292	0.868519	0.936579	-0.0932746	0.0958791	0.330635	0.570255	1.31381	0.905145	0.146644	0.365524	-0.48217	0.170215	0.00461556	0.0774556
cg07451522	1	67226950	IL23R	-0.184537	0.0294618	3.76214e-10	-0.422429	0.889418	0.634822	0.788139	1.47107	2.93593	0.616331	0.775404	-0.106574	0.109435	0.330129	0.570255	1.57446	1.09274	0.149629	0.371133	-0.632681	0.211373	0.00276076	0.0655082
cg27387307	3	196629987	NRROS	-0.174519	0.0294524	3.11417e-09	-0.776728	0.893113	0.384472	0.616767	1.36474	2.83234	0.629919	0.785843	-0.355751	0.111104	0.00136489	0.0584127	1.56336	1.08938	0.15126	0.374076	-0.260733	0.20383	0.200838	0.438682
cg20835863	14	95515352	GLRX5	0.208226	0.0361746	8.60633e-09	-0.386305	1.07047	0.718193	0.847005	1.91295	3.93939	0.627254	0.783921	0.277545	0.143312	0.0527889	0.217891	-1.93249	1.35233	0.153002	0.377275	0.515554	0.240123	0.0317901	0.176031
cg04078283	4	3192947	HTT	-0.235983	0.0301156	4.65549e-15	-0.385573	0.958606	0.68752	0.827449	2.6254	2.93422	0.370919	0.605317	-0.170046	0.236492	0.0332738	0.179365	1.59396	1.11622	0.153294	0.377627	-0.727966	0.210158	0.000532399	0.0445891
cg22715788	7	2584514	IQCE;IQCE	-0.125354	0.022117	1.44654e-08	-0.178035	0.685259	0.795013	0.892785	-0.0117293	2.21818	0.995781	0.997214	-0.179885	0.0829348	0.0300832	0.173184	1.19462	0.838004	0.153996	0.378986	-0.322524	0.15274	0.0347216	0.180272
cg12996520	17	47741909	TBX21	-0.199257	0.0362725	3.94428e-08	-0.471778	1.10852	0.670405	0.813442	0.855658	3.54071	0.809042	0.899926	-0.369485	0.136566	0.00681948	0.0912249	1.8975	1.33422	0.154975	0.379271	-0.384953	0.25693	0.134061	0.353217
cg17651825	2	106281773	UXS1	-0.212633	0.030317	2.32167e-12	-1.11683	0.938554	0.234067	0.468691	-3.88032	3.05318	0.203759	0.442652	-0.1859	0.116879	0.111715	0.319819	1.61266	1.13405	0.155013	0.379271	-0.420245	0.210295	0.0456771	0.205222
cg03103270	8	66456377	ADHFE1	-0.1284	0.0217907	3.80559e-09	-0.460237	0.642622	0.473877	0.684973	0.703731	2.16998	0.745708	0.866105	-0.214888	0.0847106	0.0111892	0.112561	1.18187	0.831772	0.155343	0.379711	-0.241951	0.147414	0.100735	0.305349
cg14925687	5	91443929	ARRDC3	-0.130775	0.0235164	2.68223e-08	-1.72894	0.715534	0.0156796	0.13336	2.24051	2.29638	0.329228	0.569878	-0.0335157	0.178627	0.171382	0.399206	0.267508	1.8373	0.155795	0.38008	-0.258425	0.161242	0.108997	0.319212
cg00910503	17	82435790	HEXDC	-0.255002	0.0447884	1.24477e-08	-0.323415	1.39516	0.816684	0.903985	-2.5004	4.66144	0.591681	0.758758	-0.185359	0.165782	0.26353	0.503681	0.902953	3.38958	0.158194	0.38334	-0.774737	0.330792	0.0191773	0.145413
cg04877689	11	35144589	CD44;CD44;CD44;CD44;CD44;CD44;CD44;CD44	0.188979	0.0332712	1.34733e-08	-0.0858911	0.984407	0.930472	0.964467	5.52521	3.53292	0.117836	0.331349	0.181028	0.24646	0.026662	0.164199	0.173124	2.66133	0.159957	0.386499	0.189099	0.228012	0.406913	0.635337
cg00499564	10	70600500	PRF1;PRF1	-0.167986	0.0296695	1.49695e-08	0.063467	0.888243	0.943038	0.971907	2.3796	2.89199	0.410608	0.636366	-0.227909	0.113374	0.044406	0.203076	1.54414	1.1019	0.161113	0.388203	-0.515869	0.209174	0.0136549	0.123138
cg27363280	2	241925404	RTP5	-0.232768	0.0360076	1.0169e-10	-0.0294957	1.10909	0.978783	0.990095	-2.58812	3.57167	0.468681	0.682086	-0.171493	0.137102	0.210991	0.448997	1.93256	1.37927	0.16117	0.388203	-0.770412	0.256583	0.00267701	0.0655082
cg18216970	3	101935331	NFKBIZ	-0.1139	0.0192393	3.21656e-09	0.739118	0.565122	0.190911	0.425464	1.97349	1.87648	0.292938	0.533719	0.0226374	0.0763663	0.766901	0.876393	-1.00439	0.717772	0.161717	0.388558	-0.258667	0.126914	0.0415367	0.197883
cg03164561	2	231531675	NMUR1	-0.125727	0.0204305	7.56164e-10	-0.526123	0.600735	0.38114	0.61298	4.39386	2.03454	0.0308013	0.174249	-0.0963386	0.0780828	0.217277	0.45529	1.0635	0.761026	0.162276	0.388558	-0.448651	0.144109	0.00185023	0.0636219
cg10682302	17	47732761	TBX21	-0.165785	0.0304017	4.94837e-08	-1.04554	0.90705	0.24904	0.48636	5.85589	2.95239	0.047318	0.209847	-0.0740661	0.11436	0.517206	0.715595	1.55716	1.1197	0.164319	0.39142	-0.644174	0.214428	0.00266327	0.0655082
cg22236626	1	212433477	NENF;NENF	0.149412	0.0245636	1.18222e-09	0.172833	0.736376	0.814435	0.903038	4.17739	2.28902	0.0680061	0.250139	0.118265	0.0983362	0.229108	0.46354	-1.26033	0.907699	0.164988	0.392089	0.413153	0.161322	0.0104357	0.107105
cg24811432	18	44508573	LINC01478	-0.169935	0.0270463	3.31813e-10	-0.682097	0.875566	0.435959	0.658765	4.46553	2.59034	0.0847232	0.278913	-0.323997	0.107966	0.00269168	0.0655082	1.40483	1.01689	0.167127	0.393733	-0.293969	0.18103	0.104404	0.311608
cg01861060	22	26585776	TPST2	-0.202677	0.0308901	5.33701e-11	-1.4008	0.949843	0.140274	0.357409	-1.81943	3.05064	0.550901	0.739296	-0.105323	0.11935	0.377522	0.610539	1.63321	1.18367	0.167654	0.394159	-0.505193	0.216669	0.0197196	0.146447
cg11407363	18	22408330	CTAGE1	-0.177601	0.0315239	1.76242e-08	-1.01212	0.949441	0.286418	0.526734	-0.911941	3.17957	0.774256	0.879441	-0.117577	0.11656	0.313109	0.552887	1.60035	1.16385	0.169116	0.396857	-0.521175	0.226919	0.0216334	0.155462
cg06953999	5	177425450	GRK6;GRK6;GRK6	-0.141393	0.0258959	4.75953e-08	0.540761	0.763209	0.478613	0.687142	-2.25655	2.56197	0.378433	0.610961	-0.2447	0.102006	0.0164452	0.135309	1.32666	0.967789	0.170433	0.398466	-0.348662	0.177551	0.0495617	0.211391
cg06588802	2	8282106	ID2	-0.192908	0.0296084	7.25328e-11	-1.12485	0.854987	0.188298	0.423186	-2.09914	2.84265	0.460244	0.676042	-0.197887	0.118132	0.0939082	0.295995	1.4904	1.0889	0.171086	0.399206	-0.376579	0.199122	0.0585974	0.231185
cg04482712	17	74761154	SLC9A3R1	-0.13927	0.0258392	7.05157e-08	0.434868	0.752177	0.563165	0.742942	2.75187	2.59385	0.288727	0.529053	-0.0560306	0.100992	0.579028	0.75044	1.29114	0.948658	0.173507	0.401984	-0.647377	0.17072	0.00014942	0.0307018
cg27461178	10	70599832	PRF1;PRF1	-0.116744	0.0190538	8.95159e-10	-0.19237	0.571784	0.73654	0.860205	2.84244	1.90387	0.135443	0.353217	-0.0935416	0.072079	0.194368	0.429003	0.957129	0.704693	0.174394	0.402509	-0.424274	0.132038	0.00131232	0.0571312
cg18954480	2	176781993	HNRNPA3	-0.122696	0.0220489	2.6257e-08	-0.749695	0.66883	0.262329	0.502947	0.44376	2.2263	0.842008	0.920377	-0.192278	0.0831512	0.020756	0.152796	1.10876	0.822418	0.177602	0.406568	-0.235394	0.156131	0.131639	0.351725
cg09027658	2	74017325	TET3	-0.144778	0.0269903	8.13747e-08	-0.384667	0.833895	0.644591	0.792861	1.99227	2.75907	0.470245	0.683764	-0.268314	0.101827	0.00841369	0.0996512	1.34118	1.00217	0.180808	0.412307	-0.307304	0.186474	0.0993586	0.302782
cg09363526	3	50111874	RBM5;RBM5	-0.163033	0.0304683	8.75073e-08	0.299295	0.907775	0.741625	0.864544	5.48571	2.93359	0.0614883	0.236701	-0.261689	0.248685	0.008697	0.100734	1.50729	1.12805	0.181484	0.413207	-0.554781	0.210624	0.00843875	0.0996512
cg13199569	10	43913934	LINC00841	-0.182602	0.0271733	1.81835e-11	-0.427219	0.804153	0.595235	0.760997	-1.48021	2.66166	0.578127	0.75044	-0.214349	0.105442	0.0420663	0.198537	1.35979	1.0267	0.185359	0.419383	-0.386558	0.190558	0.0425038	0.199855
cg00719568	1	112697023	MOV10;MOV10	-0.167832	0.0297535	1.69316e-08	-0.266588	0.899961	0.767061	0.876393	2.19204	2.92934	0.454276	0.671967	-0.227392	0.113172	0.0445096	0.203076	1.4657	1.10851	0.186093	0.420667	-0.478378	0.210071	0.0227729	0.157267
cg19323951	11	65225605	SLC22A20	0.201247	0.0372242	6.4318e-08	0.238732	1.14132	0.834315	0.915535	-2.4203	3.82372	0.526753	0.721391	0.140042	0.142342	0.325193	0.565115	-1.94784	1.47565	0.186839	0.421975	0.729553	0.263818	0.00568594	0.0839591
cg07212815	9	259840	DOCK8	-0.141548	0.0248073	1.15736e-08	-0.645678	0.786207	0.4115	0.636366	1.55323	2.43384	0.523355	0.720148	-0.220917	0.0972505	0.0231091	0.157371	1.2285	0.933358	0.188102	0.423186	-0.281167	0.170584	0.0992982	0.302782
cg02764745	7	127907381	SND1	-0.205076	0.0320042	1.47659e-10	-1.38382	0.99462	0.164132	0.39142	-1.21157	3.16618	0.701973	0.838053	-0.0567924	0.118174	0.630812	0.78618	1.57095	1.19394	0.18825	0.423186	-0.634951	0.228285	0.00541245	0.0826646
cg15975802	12	6946295	PTPN6	0.233449	0.0350977	2.90314e-11	-1.24424	1.02257	0.223687	0.460065	4.21827	3.35688	0.208896	0.447207	0.302846	0.281268	0.00618351	0.0877155	-1.19822	2.50989	0.188716	0.423186	0.443755	0.235951	0.0600109	0.233912
cg03270919	1	16123909	EPHA2	-0.208852	0.0359232	6.10543e-09	-0.848828	1.09285	0.437329	0.658849	-0.391784	3.47489	0.910231	0.954824	-0.1513	0.137435	0.270946	0.510324	1.70124	1.30029	0.190752	0.425464	-0.667152	0.248082	0.00716153	0.0936566
cg05314930	9	93315352	WNK2;WNK2	-0.131199	0.0233328	1.8772e-08	-0.597386	0.698786	0.392611	0.622613	-0.922627	2.32062	0.690941	0.830774	-0.189024	0.0881286	0.0319636	0.176219	1.13059	0.868087	0.192782	0.428122	-0.217458	0.165425	0.188665	0.423186
cg10868297	14	51877939	GNG2;GNG2;GNG2	-0.13317	0.0219037	1.20319e-09	-0.331631	0.681449	0.626502	0.783515	4.17009	2.16715	0.0543256	0.221329	-0.182691	0.0845873	0.0307888	0.174249	1.06252	0.81683	0.193331	0.428211	-0.312455	0.144208	0.030258	0.173184
cg21240640	2	27576521	C2orf16;C2orf16	-0.164622	0.0276334	2.56382e-09	-0.711572	0.821302	0.386273	0.618563	3.23449	2.6738	0.226394	0.461759	-0.220534	0.105096	0.0358688	0.180776	1.32491	1.01956	0.193775	0.428687	-0.387995	0.194441	0.0459948	0.205916
cg25270899	13	100663065	TMTC4;TMTC4	-0.174556	0.0317174	3.72361e-08	0.165987	0.986921	0.866436	0.936136	-3.91351	3.18471	0.219131	0.458035	-0.124047	0.119135	0.297771	0.537408	1.61748	1.24548	0.194055	0.428687	-0.536571	0.224849	0.0170159	0.136397
cg08222192	1	64882886	JAK1	-0.211805	0.0340314	4.85219e-10	-0.588666	1.0285	0.56708	0.746005	2.51555	3.32685	0.449569	0.667914	-0.216231	0.130862	0.0984618	0.302453	1.62954	1.26165	0.196496	0.432943	-0.574222	0.241445	0.0173938	0.137422
cg15876825	3	11610407	VGLL4;VGLL4	-0.168549	0.0306598	3.85438e-08	-0.472651	0.926049	0.609775	0.771384	-3.35754	3.08692	0.276743	0.514942	-0.118117	0.121517	0.331043	0.570304	1.50027	1.16437	0.197579	0.434571	-0.42774	0.21797	0.0497188	0.211555
cg18857340	4	38118716	TBC1D1;TBC1D1;TBC1D1;TBC1D1;TBC1D1	-0.183334	0.0318319	8.43979e-09	-0.121587	1.01597	0.90474	0.953107	-5.31443	3.20195	0.0969656	0.300711	-0.0929679	0.117951	0.430586	0.653776	1.53167	1.19637	0.200452	0.438597	-0.603541	0.227605	0.00800881	0.0967572
cg15935121	1	2299162	SKI	-0.110585	0.0202419	4.67659e-08	-0.494274	0.60225	0.411811	0.636366	-4.34981	2.03159	0.0322674	0.17712	-0.0134814	0.0776734	0.862207	0.933675	0.948781	0.741424	0.20066	0.438672	-0.354106	0.136917	0.00970197	0.104066
cg20185195	1	38929701	RHBDL2;RHBDL2	-0.187495	0.0274994	9.22327e-12	-0.651651	0.843582	0.43983	0.660631	5.7219	2.73503	0.0364312	0.182517	-0.166605	0.246808	0.0091024	0.102605	-0.0162546	2.14227	0.202078	0.440687	-0.440367	0.188159	0.0192631	0.145627
cg23343291	14	104717839	INF2;INF2	-0.182607	0.0333193	4.24097e-08	-0.659056	1.01211	0.514935	0.714402	-2.0079	3.4173	0.556822	0.741157	-0.0785468	0.12904	0.542721	0.731645	0.719135	2.33172	0.202105	0.440687	-0.514355	0.225854	0.0227635	0.157267
cg18095824	4	158783141	FNIP2	-0.119908	0.0217835	3.70151e-08	-0.406602	0.643759	0.527645	0.721391	-2.37958	2.2745	0.295469	0.535962	-0.0242299	0.0839395	0.772842	0.878419	1.02737	0.807896	0.203493	0.442652	-0.451364	0.147064	0.00214648	0.0652995
cg10502424	21	34801370	RUNX1;RUNX1	-0.197727	0.0308188	1.40094e-10	-1.16997	0.920827	0.203883	0.442652	-1.27322	3.06103	0.677451	0.819628	-0.119209	0.11807	0.312665	0.552857	1.4425	1.13576	0.204058	0.442652	-0.598936	0.212088	0.00474293	0.0781228
cg08101300	8	66449810	ADHFE1	-0.141748	0.0260969	5.58444e-08	0.573423	0.82283	0.485871	0.690548	-2.60435	2.64493	0.324792	0.564807	-0.148298	0.0982086	0.131037	0.35124	1.24188	0.980191	0.205163	0.443905	-0.38401	0.180592	0.03347	0.179365
cg24231380	2	241871762	C2orf85	-0.136858	0.0230907	3.08591e-09	0.600024	0.651326	0.356928	0.592144	-0.478493	2.11772	0.821242	0.905914	-0.26865	0.0924403	0.00365842	0.0705055	1.04397	0.824961	0.205699	0.444303	-0.263449	0.146415	0.0719672	0.256663
cg02150910	14	24610151	GZMH	-0.170702	0.0310043	3.67619e-08	-0.135841	0.964528	0.887999	0.943686	4.45557	3.04605	0.143539	0.361357	-0.285947	0.113751	0.0119438	0.115779	1.43837	1.14097	0.207433	0.44652	-0.423664	0.222197	0.0565592	0.225968
cg01336162	1	91884576	TGFBR3	-0.184377	0.0298176	6.27064e-10	-0.226094	0.929782	0.807874	0.899806	1.80415	2.94594	0.54026	0.730198	-0.257071	0.115584	0.0261407	0.161778	1.40662	1.11744	0.20811	0.447207	-0.430961	0.208441	0.0386824	0.190025
cg14270401	1	91556039	CDC7	-0.172352	0.0299722	8.9035e-09	-0.82273	0.892369	0.356549	0.591904	-2.54852	2.97584	0.391774	0.621766	-0.361437	0.119625	0.00251605	0.0655082	1.41095	1.12176	0.208465	0.447207	-0.12214	0.202371	0.546146	0.734048
cg14548898	12	52567042	KRT74	-0.187348	0.0328968	1.23359e-08	0.102722	0.977104	0.916274	0.956103	1.27877	3.20626	0.690015	0.830056	-0.223168	0.130901	0.0882211	0.28669	1.56224	1.24284	0.208755	0.447207	-0.574861	0.229567	0.012276	0.117859
cg04992852	19	54531091	KIR3DX1	-0.12351	0.0200016	6.61654e-10	-1.1022	0.600549	0.0664573	0.246296	0.500559	1.98338	0.80075	0.895832	-0.0761898	0.0785954	0.332349	0.570535	0.949058	0.756164	0.209444	0.447207	-0.310214	0.137323	0.023883	0.158696
cg23779286	1	114489963	TRIM33;TRIM33	-0.159205	0.0271552	4.55186e-09	-0.489073	0.826526	0.554037	0.74081	-0.138948	2.68413	0.958715	0.979125	-0.145286	0.189918	0.0621733	0.238583	1.24687	0.995445	0.210361	0.448431	-0.406547	0.186535	0.0292972	0.17045
cg18881723	1	160647080	SLAMF1;SLAMF1	0.313902	0.0417994	5.92515e-14	2.06232	1.22377	0.0919463	0.292382	7.5769	4.31335	0.0789835	0.268416	0.0543786	0.308064	0.209523	0.447207	-1.90752	1.53093	0.21277	0.451674	0.922826	0.286566	0.00128063	0.0571312
cg07063908	7	37674800	GPR141	0.236494	0.0387413	1.03163e-09	-0.641394	1.12207	0.567582	0.746005	0.319544	3.85874	0.934002	0.965747	0.04265	0.318019	0.162248	0.388558	-1.83061	1.47581	0.214823	0.452842	1.01822	0.258221	8.04026e-05	0.0261099
cg23826478	20	59182971	ZNF831	-0.171898	0.028662	2.00497e-09	0.112056	0.858632	0.896166	0.948237	-1.16997	2.98877	0.695461	0.833401	-0.188896	0.106732	0.0767568	0.264886	1.35181	1.08991	0.214868	0.452842	-0.484582	0.202256	0.0165802	0.135309
cg13908074	2	148501802	MBD5	-0.135236	0.0250978	7.11067e-08	0.0974401	0.804026	0.90354	0.952976	0.0119565	2.48326	0.996158	0.997214	-0.101965	0.100579	0.310685	0.550899	-0.929814	1.93975	0.214906	0.452842	-0.135651	0.309003	0.134952	0.353217
cg12467835	18	22466121	CTAGE1	-0.207096	0.0355914	5.93091e-09	-0.542565	1.08494	0.617015	0.775878	-0.0886617	3.63061	0.980517	0.990095	-0.216397	0.140063	0.122347	0.337256	1.63339	1.31739	0.215022	0.452842	-0.543014	0.242874	0.0253658	0.161023
cg00510903	14	92717555	LGMN;LGMN	-0.191589	0.0301009	1.95438e-10	-0.263342	0.887812	0.766758	0.876393	-3.14945	3.13393	0.314919	0.554296	-0.0493789	0.229837	0.138199	0.354053	1.37976	1.11773	0.21704	0.45529	-0.665886	0.209894	0.00151139	0.0605756
cg03538296	1	15065937	KIAA1026;KIAA1026;KIAA1026;KIAA1026;KIAA1026	-0.242617	0.0387207	3.70895e-10	-1.4381	1.18499	0.224902	0.46094	1.12865	3.88423	0.771378	0.878419	-0.242533	0.142801	0.0894317	0.289136	1.77027	1.43872	0.21853	0.457245	-0.497149	0.281583	0.0774711	0.265781
cg26174351	17	49403709	PHB	-0.101625	0.0170224	2.37095e-09	-0.706167	0.475731	0.137707	0.354039	1.39012	1.50445	0.355484	0.591692	-0.0789184	0.0663016	0.233931	0.468691	0.740776	0.602093	0.218572	0.457245	-0.262745	0.108247	0.0152129	0.131101
cg21847062	2	233380811	DGKD	-0.21097	0.0324182	7.62803e-11	-0.936973	0.998485	0.348042	0.585375	3.87534	3.17335	0.222006	0.459995	-0.370885	0.11887	0.00180788	0.0636219	1.45577	1.18752	0.220238	0.458829	-0.331982	0.230181	0.149227	0.3705
cg00344801	22	46289831	TTC38	-0.159625	0.02747	6.21339e-09	0.088555	0.849062	0.916933	0.956103	0.135746	2.79343	0.961242	0.979474	-0.134487	0.103911	0.195578	0.431296	1.22798	1.00218	0.220461	0.458915	-0.550495	0.191545	0.00405339	0.0725873
cg11529849	11	36426367	PRR5L;PRR5L;PRR5L;PRR5L	-0.170343	0.0285986	2.57954e-09	-1.37278	0.862178	0.111333	0.319761	5.11778	2.79176	0.0667764	0.246867	-0.190397	0.205366	0.0465585	0.207511	0.38473	2.13785	0.220779	0.459136	-0.300113	0.195041	0.123872	0.339034
cg07873128	11	3100170	OSBPL5;OSBPL5;OSBPL5	-0.18719	0.0338467	3.19234e-08	-0.719731	1.0468	0.491735	0.695202	4.33155	3.56298	0.224095	0.460065	-0.111448	0.126616	0.378748	0.611019	1.53577	1.25853	0.222354	0.459995	-0.639812	0.241212	0.00799004	0.0967572
cg01726890	7	38331273	STARD3NL	-0.170169	0.0247055	5.66219e-12	-0.526968	0.742391	0.477813	0.686669	-1.90771	2.45403	0.436935	0.658849	-0.0780153	0.0940429	0.406781	0.635337	1.14899	0.942246	0.222685	0.460065	-0.47527	0.174601	0.00648822	0.0892207
cg05886480	8	102106507	NCALD;NCALD;NCALD;NCALD;NCALD;NCALD;NCALD	-0.147071	0.0268187	4.16079e-08	-2.46729	0.828486	0.00290074	0.0655082	3.0791	2.64473	0.244327	0.480773	-0.106787	0.101959	0.294933	0.535374	1.22994	1.00951	0.223088	0.460065	-0.277066	0.186605	0.137604	0.354039
cg18999855	6	161242263	AGPAT4	-0.246921	0.0341856	5.08718e-13	-0.345228	1.01792	0.734496	0.859653	2.54591	3.43225	0.458232	0.674656	-0.29753	0.133062	0.0253508	0.161023	1.55952	1.28246	0.223972	0.460065	-0.606881	0.245036	0.0132603	0.121754
cg04528720	16	83928432	ENSG00000260300	-0.130665	0.0233973	2.34237e-08	0.134203	0.707905	0.84964	0.925115	-0.18682	2.29518	0.935127	0.966515	-0.167033	0.0893266	0.0614953	0.236701	1.05256	0.866922	0.224694	0.460887	-0.369875	0.164203	0.0242875	0.159288
cg01500140	19	51387332	LIM2;LIM2	-0.167747	0.0295298	1.34219e-08	-0.4605	0.897944	0.608064	0.770097	0.666761	2.96965	0.822349	0.906739	-0.225866	0.114004	0.0475678	0.209847	1.35018	1.11679	0.22667	0.461759	-0.440681	0.210594	0.0363887	0.182517
cg01416168	1	48221687	SLC5A9;SLC5A9	-0.134621	0.0220622	1.04838e-09	-0.0632368	0.658214	0.923462	0.959703	1.83815	2.15807	0.39435	0.623402	-0.165819	0.0857378	0.0531101	0.218765	0.989517	0.821673	0.228485	0.463346	-0.346575	0.153106	0.0235972	0.158696
cg06068163	7	2362705	EIF3B;EIF3B	-0.256098	0.0403766	2.25736e-10	0.664393	1.2653	0.599523	0.762462	-2.45307	4.01641	0.541358	0.730934	-0.143352	0.155785	0.357474	0.59259	1.85597	1.54168	0.228645	0.463346	-0.879719	0.28888	0.0023247	0.0655082
cg01104425	1	24923003	RUNX3;RUNX3	-0.160152	0.0269391	2.76541e-09	0.444886	0.807019	0.581448	0.752129	2.1503	2.62908	0.413419	0.63807	-0.0192818	0.108136	0.858479	0.930725	-1.21844	1.01374	0.229388	0.463735	-0.289957	0.18719	0.121382	0.335268
cg19172427	14	71542505	SIPA1L1;SIPA1L1	0.212944	0.0332024	1.42194e-10	0.263544	1.00637	0.793418	0.892374	4.22868	3.21936	0.18901	0.42347	0.213969	0.128753	0.0965429	0.30021	-1.50301	1.2519	0.229916	0.464059	0.488787	0.228529	0.0324488	0.177345
cg08326410	19	54803429	KIR2DL4;KIR2DL4;KIR2DL4	-0.212379	0.0319958	3.18592e-11	-0.127014	0.974013	0.896248	0.948237	-5.73536	3.15567	0.0691441	0.251932	-0.108645	0.120681	0.36798	0.603736	1.45927	1.21961	0.231499	0.465394	-0.641174	0.228556	0.0050266	0.0798249
cg04751292	19	46977153	ARHGAP35	-0.15758	0.0259268	1.21771e-09	-0.368765	0.797173	0.643658	0.792861	1.65612	2.60507	0.524952	0.721289	-0.129284	0.0957757	0.17706	0.406433	1.15775	0.97005	0.232675	0.467386	-0.487639	0.186104	0.00878675	0.100888
cg09134152	2	9103373	MBOAT2	-0.180303	0.0284518	2.34058e-10	-0.12	0.851791	0.887965	0.943686	-0.477191	2.92998	0.870625	0.936655	-0.0935161	0.221639	0.0810944	0.272292	1.26116	1.05947	0.233901	0.468691	-0.588755	0.193402	0.00233297	0.0655082
cg02516660	3	194749802	LOC100507391	-0.198103	0.0344337	8.75881e-09	-0.478611	1.03066	0.642379	0.792861	2.74084	3.37978	0.417393	0.64185	-0.130029	0.265178	0.0794762	0.269005	1.53905	1.3055	0.238439	0.474062	-0.624062	0.240485	0.00945886	0.103842
cg10614370	20	20208168	CFAP61	-0.172843	0.0306438	1.69659e-08	0.0240681	0.943092	0.97964	0.990095	-2.23089	3.10074	0.471852	0.684728	-0.116266	0.22749	0.0733404	0.260091	0.38513	2.33927	0.239637	0.476069	-0.372645	0.215548	0.0838398	0.277816
cg10502149	10	61987150	ARID5B	-0.203474	0.0334947	1.24145e-09	-1.08338	1.00203	0.279616	0.518171	2.84949	3.2762	0.384436	0.616767	-0.182951	0.13238	0.166966	0.393733	1.48167	1.262	0.24037	0.47715	-0.534385	0.235266	0.0231227	0.157371
cg11133963	17	49220150	ABI3;ABI3	-0.233857	0.0376033	5.00165e-10	0.282046	1.15013	0.806278	0.899625	0.988393	3.63297	0.785574	0.886206	-0.203512	0.145023	0.160525	0.387501	1.60241	1.37231	0.242937	0.480357	-0.731133	0.259199	0.00479128	0.0781228
cg20239369	11	65026159	SNX15;SNX15;ARL2-SNX15	-0.170604	0.027369	4.56229e-10	0.127993	0.841168	0.87906	0.941717	-1.79366	2.72158	0.509862	0.710577	-0.208965	0.103472	0.0434321	0.201222	1.19549	1.0256	0.243752	0.480576	-0.415075	0.191493	0.0301917	0.173184
cg22829007	7	37169813	ELMO1;ELMO1;ELMO1	-0.127965	0.0234175	4.64224e-08	0.0366556	0.712349	0.958961	0.979125	1.05202	2.37172	0.657357	0.802236	-0.0989919	0.167362	0.0707441	0.25482	0.323651	1.67346	0.24448	0.480773	-0.273995	0.164075	0.0949322	0.297433
cg05421487	17	19973803	AKAP10	-0.160761	0.0269676	2.50274e-09	-2.42809	1.79173	0.00171465	0.0628736	1.94888	2.75103	0.478686	0.687142	-0.150519	0.101433	0.137826	0.354039	1.18362	1.02687	0.249055	0.48636	-0.178401	0.187745	0.341997	0.581453
cg08087047	17	74465070	CD300A	-0.147087	0.0242034	1.22374e-09	0.104238	0.726752	0.885951	0.943686	1.63742	2.41397	0.497577	0.701497	-0.00622783	0.0918768	0.945957	0.97412	1.05637	0.917218	0.249439	0.486734	-0.642078	0.170284	0.000162838	0.0307018
cg05253716	12	128814787	SLC15A4;MGC16384	-0.214058	0.0370813	7.80253e-09	0.469613	1.14541	0.681808	0.823386	1.85037	3.67934	0.615029	0.775093	0.00314844	0.131674	0.980924	0.990095	-0.376557	2.93896	0.251337	0.48855	-0.669067	0.259823	0.0100214	0.104489
cg05251703	19	19421453	GATAD2A	-0.164804	0.0270173	1.06107e-09	-0.0850172	0.830996	0.918512	0.956518	-2.30124	2.66529	0.387911	0.619529	-0.0716883	0.102827	0.485693	0.690548	1.16557	1.02086	0.253555	0.492103	-0.515276	0.190484	0.00682859	0.0912249
cg23567793	3	46879090	PTH1R	-0.102843	0.0189711	5.92605e-08	-0.00797746	0.555161	0.988535	0.995236	2.79268	1.9022	0.142068	0.360162	-0.0866485	0.0719317	0.22836	0.463346	0.784663	0.692778	0.257368	0.497973	-0.377868	0.131089	0.00394502	0.0714817
cg07593542	6	15952455	MYLIP	-0.153188	0.0282311	5.75643e-08	-1.60128	1.62755	0.0901724	0.290551	2.1854	3.1224	0.483982	0.690426	-0.112528	0.10842	0.299319	0.537922	1.19605	1.06507	0.261446	0.502947	-0.377713	0.187856	0.0443627	0.203076
cg25634767	5	160293845	CCNJL;CCNJL;CCNJL	-0.175332	0.0301089	5.77135e-09	-1.17649	0.915097	0.198568	0.436179	-2.28312	2.95981	0.440486	0.66086	-0.0224681	0.222417	0.298282	0.537589	1.2685	1.13078	0.26195	0.502947	-0.403802	0.208187	0.0524266	0.217368
cg18584272	7	2362891	EIF3B;EIF3B	-0.306472	0.0415298	1.58796e-13	-0.950042	1.30717	0.467352	0.681274	-1.98374	4.17044	0.634311	0.788139	-0.0754764	0.148748	0.611865	0.772915	1.76041	1.5697	0.262077	0.502947	-0.923018	0.304703	0.0024517	0.0655082
cg07603058	1	44807727	BTBD19;TCTEX1D4	0.326704	0.0466998	2.63711e-12	1.22311	1.48644	0.410597	0.636366	4.63041	4.9783	0.352309	0.589126	0.34376	0.17462	0.0489964	0.211391	-2.01456	1.80322	0.263909	0.503681	0.498552	0.339135	0.141543	0.359431
cg05414815	1	145714928	NBPF20;NBPF10;NBPF10	-0.123002	0.02246	4.33794e-08	-0.674629	0.670113	0.31406	0.553772	-0.812004	2.19309	0.711192	0.842684	-0.0397372	0.0870612	0.648082	0.795144	0.935258	0.837898	0.264338	0.504119	-0.37032	0.153742	0.0160085	0.134521
cg00394062	19	18490918	ELL	-0.197109	0.0341458	7.80779e-09	-0.245865	1.03338	0.81194	0.901169	2.3496	3.29523	0.475827	0.686081	-0.184859	0.129966	0.154922	0.379271	1.39301	1.24944	0.264889	0.504138	-0.593544	0.237827	0.012571	0.119419
cg05421282	19	3787091	MATK;MATK;MATK;MIR1268A	-0.134542	0.0233996	8.93612e-09	0.472544	0.685994	0.49092	0.694828	-1.59442	2.30397	0.488919	0.692772	-0.155847	0.089707	0.0823368	0.274797	0.968268	0.871047	0.266304	0.506018	-0.408471	0.165753	0.0137266	0.123143
cg01291375	6	170444225	PSMB1	-0.194003	0.0298602	8.19265e-11	0.813441	0.912703	0.372799	0.606875	-3.55565	2.92485	0.224111	0.460065	-0.0475038	0.112503	0.672847	0.816013	1.23771	1.11398	0.266536	0.506018	-0.754731	0.210521	0.000337002	0.0386786
cg22166025	6	111741836	FYN;FYN	-0.185536	0.0317898	5.33661e-09	-0.526257	0.973602	0.588834	0.757415	1.01238	3.14778	0.747742	0.866873	-0.258782	0.117304	0.0273784	0.166179	1.30579	1.18039	0.268623	0.508263	-0.376167	0.227203	0.0977946	0.301603
cg22059717	15	64847518	PLEKHO2;PLEKHO2	-0.160856	0.0266188	1.51314e-09	-0.138617	0.803849	0.863091	0.933675	2.69997	2.62523	0.303728	0.542371	-0.216577	0.103775	0.0368904	0.183724	1.07463	0.976887	0.271307	0.510324	-0.399964	0.182997	0.0288427	0.168974
cg03606098	1	1759401	NADK	-0.173041	0.0319425	6.05164e-08	-0.00243078	0.933529	0.997922	0.997922	3.25493	3.21016	0.310608	0.550899	-0.230819	0.127441	0.0701134	0.253769	1.30556	1.18703	0.271396	0.510324	-0.413535	0.219247	0.0592732	0.232838
cg15872094	14	51877010	GNG2;GNG2;GNG2	-0.147185	0.0223347	4.39885e-11	-0.575935	0.690696	0.404367	0.634178	2.3555	2.22423	0.289591	0.530252	-0.11401	0.0864977	0.187479	0.422665	0.929695	0.855231	0.277006	0.515052	-0.387334	0.154528	0.0121911	0.117491
cg09966797	6	158718133	SYTL3;SYTL3;SYTL3;SYTL3	-0.143815	0.0267868	7.92214e-08	0.0782317	0.799234	0.922025	0.959063	-2.5372	2.75837	0.357666	0.59259	-0.117217	0.100571	0.243809	0.480576	1.09298	1.01323	0.28072	0.519661	-0.420773	0.190313	0.0270393	0.164914
cg14495524	1	178382865	RASAL2;RASAL2	-0.132045	0.0209777	3.08321e-10	-1.17994	0.610347	0.053209	0.218816	1.17392	2.03707	0.564427	0.74383	-0.0137161	0.0818021	0.86684	0.936172	-1.12648	1.42251	0.281556	0.520769	-0.11531	0.14323	0.420781	0.643869
cg01190615	17	47744257	TBX21	-0.18729	0.0299093	3.80224e-10	0.058926	0.908042	0.948259	0.974503	0.463301	2.99145	0.87692	0.941228	-0.160033	0.115308	0.165175	0.392089	1.22514	1.13902	0.282099	0.521068	-0.517253	0.2097	0.013639	0.123138
cg21217270	1	24911780	RUNX3;RUNX3	-0.188759	0.0336012	1.93597e-08	-0.908623	1.02751	0.376537	0.60985	0.106501	3.44382	0.975329	0.989148	-0.115856	0.129123	0.369583	0.605317	1.34615	1.25453	0.283258	0.522397	-0.524567	0.238084	0.0275743	0.16639
cg16676595	7	2018177	MAD1L1;MAD1L1;MAD1L1;MAD1L1;MAD1L1	-0.202464	0.0339682	2.51627e-09	-0.337045	1.0046	0.737246	0.860234	-3.79796	3.26131	0.244202	0.480773	-0.252155	0.136429	0.064566	0.244143	0.128357	2.4277	0.283592	0.522397	-0.338866	0.228866	0.138705	0.354484
cg02687169	19	39162825	PAK4;PAK4;PAK4;PAK4;PAK4	-0.110872	0.020689	8.3693e-08	-0.426479	0.629881	0.498356	0.702204	-3.99834	4.44616	0.263782	0.503681	-0.142642	0.0814	0.0797115	0.26908	0.832754	0.776704	0.283646	0.522397	-0.237409	0.141771	0.094015	0.295995
cg12716601	12	96209135	ELK3	0.156637	0.0290344	6.85679e-08	-0.230513	0.844615	0.784914	0.886019	-0.203384	2.76266	0.941314	0.970803	0.246311	0.269738	0.013604	0.123138	-1.12039	1.05246	0.287081	0.527479	0.425586	0.18692	0.0227959	0.157267
cg05084349	19	35928597	LRFN3	-0.142201	0.0251184	1.50276e-08	-0.225932	0.742332	0.760858	0.874052	-2.09737	2.44696	0.39137	0.621515	-0.303369	0.100014	0.0024193	0.0655082	1.00193	0.947277	0.290194	0.530971	-0.0829018	0.170817	0.627447	0.783921
cg00819441	17	78385856	PGS1;PGS1;PGS1;PGS1	0.200707	0.0372727	7.25176e-08	2.31543	1.04708	0.0270133	0.164914	2.95866	3.91151	0.449409	0.667914	0.222208	0.149425	0.136991	0.353704	-1.44894	1.37483	0.291927	0.532983	0.0083387	0.506523	0.103999	0.310766
cg09385401	2	239370016	HDAC4	0.196551	0.0307077	1.54657e-10	-0.148808	0.90451	0.869323	0.936579	0.50424	3.05108	0.868734	0.936579	0.296027	0.12335	0.0163994	0.135309	-1.17951	1.12032	0.292421	0.533499	0.432893	0.200097	0.0305089	0.173894
cg07701004	1	212132291	DTL	-0.151195	0.0272529	2.89161e-08	-0.210127	0.821433	0.798101	0.894454	0.592305	2.81506	0.833351	0.915535	-0.0558074	0.104542	0.593461	0.760176	1.04714	0.995723	0.292964	0.533719	-0.597807	0.187601	0.00143962	0.0600119
cg13733008	4	77167582	CCNG2	-0.174423	0.0270555	1.14188e-10	-0.47782	0.844206	0.571394	0.747162	4.08442	2.76504	0.139632	0.356132	-0.198567	0.10243	0.0525547	0.217542	1.07048	1.01969	0.293803	0.53476	-0.40951	0.19506	0.0357814	0.180776
cg26214074	2	27576340	C2orf16	-0.149062	0.027644	6.95964e-08	-0.985456	0.848319	0.245375	0.482157	0.52947	2.70417	0.844769	0.921798	-0.194143	0.106997	0.0696037	0.252513	1.07846	1.02762	0.293959	0.53476	-0.283713	0.195032	0.145752	0.364592
cg24763966	14	22476112	DAD1	-0.120404	0.0200434	1.88793e-09	-0.865707	0.59092	0.142917	0.361227	4.15545	1.96603	0.0345478	0.180272	0.0495917	0.173601	0.12299	0.338658	0.0709239	1.3803	0.299126	0.537922	-0.351189	0.137585	0.0106943	0.108446
cg08477385	10	70599686	PRF1;PRF1	-0.183423	0.0276817	3.44516e-11	-1.01437	0.834019	0.223893	0.460065	2.67628	2.7609	0.33237	0.570535	-0.145187	0.104999	0.166742	0.393733	1.08258	1.04363	0.299589	0.538024	-0.454429	0.198398	0.0219931	0.155553
cg13275152	14	51877128	GNG2;GNG2;GNG2	-0.188901	0.0307559	8.15212e-10	-0.347288	0.941292	0.712167	0.843444	0.371662	5.94625	0.176577	0.405889	-0.153027	0.11675	0.189952	0.424826	1.17997	1.13905	0.300238	0.538433	-0.564589	0.218989	0.00993266	0.104066
cg05108346	4	94584107	PDLIM5;PDLIM5;PDLIM5;PDLIM5;PDLIM5;PDLIM5;PDLIM5;PDLIM5	-0.156561	0.0242026	9.88108e-11	-1.81652	0.717716	0.0113746	0.113278	2.02426	2.35701	0.390438	0.620989	-0.15751	0.0929653	0.0902106	0.290551	0.923451	0.910426	0.310436	0.550899	-0.230441	0.168083	0.170375	0.398466
cg02139965	5	170312745	LCP2	0.311021	0.0487284	1.73931e-10	0.709045	1.36074	0.602316	0.764245	-1.59364	4.87574	0.74378	0.865078	0.497201	0.20023	0.0130224	0.120772	-1.81385	1.79085	0.311134	0.551308	0.421807	0.32171	0.18981	0.424826
cg25706978	21	42154492	ABCG1	-0.17246	0.0308169	2.19e-08	0.103762	0.930799	0.911239	0.954824	-1.46857	2.98821	0.623104	0.78052	-0.0435704	0.266657	0.0706404	0.25481	1.16567	1.15351	0.312237	0.552552	-0.572178	0.214896	0.00775421	0.0955092
cg06713373	3	125118890	SLC12A8	-0.20637	0.0365741	1.67582e-08	0.717471	1.06236	0.499451	0.703354	2.87443	4.26353	0.50019	0.703594	-0.249509	0.147929	0.0916643	0.292382	1.45756	1.4525	0.315628	0.5546	-0.643028	0.279462	0.0213945	0.155462
cg01112784	10	60911378	RHOBTB1;RHOBTB1;RHOBTB1;RHOBTB1	-0.173789	0.0310148	2.10183e-08	-0.496333	0.93034	0.59369	0.760176	-4.7995	3.33742	0.150409	0.372701	-0.0358097	0.116162	0.757873	0.873405	1.15767	1.16514	0.32042	0.561458	-0.541325	0.221976	0.0147415	0.127916
cg01276041	19	40145100	MAP3K10	-0.144869	0.0260228	2.59154e-08	0.167521	0.808702	0.835895	0.916701	-3.13343	2.55988	0.220931	0.459136	-0.165483	0.103102	0.108485	0.318517	0.971505	0.981128	0.32208	0.562815	-0.333935	0.181994	0.0665244	0.246296
cg07584031	2	232551677	TIGD1;EIF4E2	-0.184275	0.0295348	4.39635e-10	-0.511601	0.882394	0.562058	0.742203	3.57054	2.86693	0.212976	0.451674	-0.255216	0.114382	0.0256641	0.161391	1.08066	1.10199	0.326764	0.567065	-0.369325	0.206822	0.0741451	0.260866
cg22294864	20	873040	ANGPT4	-0.1699	0.0309054	3.85372e-08	-0.649612	0.921665	0.48092	0.688113	2.2177	3.11371	0.476317	0.686081	-0.0288703	0.118819	0.808023	0.899806	-1.14695	1.17568	0.329281	0.569878	-0.187436	0.220144	0.394533	0.623402
cg01214376	2	102433055	IL18RAP	-0.163353	0.0292786	2.41543e-08	-0.73867	0.895337	0.409361	0.63612	0.6657	2.87879	0.817126	0.903985	-0.197767	0.110548	0.0736199	0.26035	1.0547	1.08288	0.330065	0.570255	-0.326017	0.206787	0.114891	0.326689
cg06117093	2	239369962	HDAC4	0.208561	0.0321234	8.44184e-11	0.0864291	0.935257	0.926371	0.961005	0.956389	3.04408	0.753384	0.869819	0.37191	0.130785	0.00445981	0.075651	-1.14113	1.17208	0.330258	0.570255	0.131332	0.410327	0.0626939	0.239852
cg17893934	10	812877	LARP4B	-0.145563	0.0235829	6.72595e-10	-0.722519	0.717453	0.313906	0.553772	3.27857	2.3668	0.165981	0.393154	-0.0987129	0.0881591	0.262836	0.503101	0.878257	0.902713	0.330599	0.570255	-0.430712	0.166724	0.00978363	0.104066
cg13917614	17	41973642	CNP	-0.283583	0.044735	2.30996e-10	-0.748037	1.35837	0.581847	0.75226	-2.74244	4.41143	0.534161	0.724748	-0.234382	0.170967	0.170401	0.398466	1.62584	1.6729	0.331115	0.570304	-0.64916	0.319026	0.041869	0.198033
cg07230522	14	102738249	TRAF3	-0.136594	0.0251741	5.76382e-08	-0.677321	0.744394	0.362877	0.598866	-1.93498	2.45223	0.43007	0.653776	-0.14723	0.0979019	0.13262	0.352709	0.920176	0.951401	0.333454	0.571215	-0.230972	0.171851	0.178939	0.408888
cg22312628	5	126360082	GRAMD3	-0.156275	0.0275717	1.4452e-08	-1.86802	0.817738	0.0223493	0.156321	4.55655	2.7524	0.0978269	0.301603	-0.0339986	0.106612	0.749802	0.868065	0.365957	1.8593	0.334479	0.571807	-0.407952	0.192607	0.0341709	0.180272
cg11557546	15	25802506	ATP10A	-0.09518	0.0173517	4.12691e-08	-0.052457	0.513521	0.918636	0.956518	-0.6201	1.74238	0.721921	0.848834	-0.0527403	0.0676926	0.435913	0.658765	-0.632828	0.656104	0.334783	0.57194	-0.0874781	0.119126	0.462745	0.67748
cg22433758	7	38319726	STARD3NL	-0.145982	0.0258693	1.67066e-08	-0.453172	0.770231	0.556292	0.740842	3.13506	2.439	0.198656	0.436179	-0.176509	0.103692	0.0887094	0.287808	0.905116	0.949884	0.340656	0.580011	-0.332656	0.172955	0.0544338	0.221329
cg10660980	16	31244244	ITGAM	0.225203	0.0398592	1.60479e-08	-0.698388	1.10178	0.526165	0.721391	8.53488	3.96728	0.0314509	0.175294	0.30392	0.371339	0.0106431	0.108362	-1.32049	1.39283	0.343099	0.581817	0.519963	0.233486	0.0259504	0.161391
cg21650076	6	5516263	FARS2	-0.176954	0.0329811	8.08138e-08	-1.08417	1.02091	0.288252	0.528567	3.54154	3.25344	0.276351	0.514649	-0.0278167	0.242674	0.272066	0.511136	-1.00778	2.33247	0.344228	0.582948	-0.22962	0.232111	0.322532	0.562815
cg25799064	20	46583525	SLC13A3;SLC13A3;SLC13A3;SLC13A3;SLC13A3	-0.119433	0.0219129	5.02692e-08	-0.308301	0.663441	0.642146	0.792861	-2.39775	2.21756	0.279582	0.518171	0.0524501	0.0859834	0.54186	0.730934	-0.790011	0.836896	0.345181	0.58417	-0.215835	0.152273	0.156359	0.381087
cg18882910	12	2499198	CACNA1C;CACNA1C;CACNA1C;CACNA1C;CACNA1C;CACNA1C;CACNA1C;CACNA1C;CACNA1C;CACNA1C;CACNA1C;CACNA1C;CACNA1C;CACNA1C;CACNA1C;CACNA1C;CACNA1C;CACNA1C;CACNA1C;CACNA1C;CACNA1C;CACNA1C;CACNA1C	-0.189386	0.0312418	1.34476e-09	-1.43007	0.930526	0.124333	0.339763	-2.99846	3.15243	0.341524	0.581097	0.102864	0.226036	0.225818	0.461693	-1.09482	1.16608	0.34779	0.585375	-0.30497	0.214235	0.154582	0.379271
cg16100419	16	81851413	PLCG2	-0.217038	0.0358614	1.42931e-09	-0.715733	1.10776	0.518208	0.715691	-0.78864	3.5784	0.825568	0.909097	0.0503344	0.128237	0.694681	0.832892	1.28792	1.37221	0.347952	0.585375	-0.89105	0.261033	0.000641221	0.0459566
cg23446297	6	142885503	HIVEP2	0.208383	0.0377328	3.34002e-08	-0.492567	1.12556	0.661662	0.805456	-5.12242	4.0959	0.211073	0.448997	0.0478752	0.14839	0.746974	0.86638	-1.33112	1.41956	0.348396	0.585375	0.88421	0.261209	0.000711595	0.0459566
cg27287951	7	921685	ADAP1	-0.289721	0.0469489	6.78627e-10	0.219111	1.54063	0.886905	0.943686	-3.45515	4.71906	0.464065	0.677797	-0.24797	0.166368	0.136095	0.353217	1.65683	1.77242	0.349902	0.586655	-0.792576	0.345488	0.021786	0.155462
cg25516230	1	162405887	SH2D1B	-0.152745	0.024737	6.62575e-10	-0.719446	0.758764	0.343037	0.581817	0.500224	2.48664	0.84057	0.919756	-0.11156	0.0967577	0.248916	0.48636	0.893222	0.965389	0.354838	0.591692	-0.320638	0.173217	0.0641582	0.243975
cg07543798	7	37169826	ELMO1;ELMO1;ELMO1	-0.126902	0.0224726	1.63296e-08	0.082289	0.687967	0.904791	0.953107	-0.857725	2.28566	0.707465	0.841315	0.0543713	0.087559	0.534621	0.724983	0.787653	0.85337	0.356012	0.591821	-0.562097	0.152563	0.000229282	0.0340551
cg01813254	11	9015001	NRIP3	-0.173183	0.0246579	2.16465e-12	-0.454708	0.733027	0.53505	0.725175	-0.687166	2.45105	0.779204	0.881097	-0.0621829	0.0963004	0.518462	0.715691	0.850947	0.927715	0.359012	0.592906	-0.477029	0.173728	0.00603567	0.0861021
cg25801622	12	123111866	PITPNM2	-0.153664	0.0261366	4.12114e-09	-0.390475	0.795407	0.623489	0.78052	-1.16451	2.58538	0.652406	0.798621	-0.0534388	0.10071	0.595681	0.761039	0.895076	0.985359	0.36368	0.599493	-0.479375	0.18296	0.00879025	0.100888
cg01710351	1	160647302	SLAMF1	0.259636	0.0419462	6.02683e-10	1.27729	1.27966	0.318206	0.558741	-1.01798	4.4164	0.817704	0.903985	0.155492	0.161573	0.335869	0.573407	-1.45395	1.62422	0.370695	0.605317	0.684562	0.297613	0.0214383	0.155462
cg04980777	14	22477661	DAD1	-0.147024	0.0255007	8.14159e-09	-0.852431	0.782541	0.276016	0.514649	3.10538	2.45077	0.205118	0.443905	-0.0694528	0.0995696	0.485471	0.690548	0.853699	0.953978	0.37085	0.605317	-0.460281	0.174765	0.00844569	0.0996512
cg24612059	17	46024096	MAPT;MAPT;MAPT;MAPT;MAPT;MAPT	-0.148291	0.0243719	1.16864e-09	-0.669886	0.729467	0.35845	0.592906	1.03344	2.39922	0.666656	0.810061	-0.0463615	0.0949764	0.625453	0.782591	0.817786	0.913887	0.370871	0.605317	-0.452801	0.171237	0.00818617	0.0984289
cg14050060	18	55456197	TCF4;TCF4;TCF4;TCF4;TCF4;TCF4;TCF4;TCF4	-0.151954	0.0271705	2.23661e-08	-2.02209	0.811478	0.0127078	0.119419	1.2745	2.63773	0.628967	0.785431	-0.056997	0.105711	0.589763	0.757838	0.882469	0.990609	0.373018	0.606875	-0.28275	0.181809	0.119899	0.33342
cg18455083	18	77061427	MBP;MBP	-0.176756	0.0297239	2.73805e-09	-0.77115	0.898121	0.390547	0.620989	1.49438	2.97261	0.615163	0.775093	-0.0811204	0.110635	0.463422	0.677577	1.01386	1.14153	0.374452	0.607642	-0.558297	0.213654	0.00897276	0.101997
cg12380854	17	47830394	LRRC46;MRPL10	-0.174054	0.0321801	6.34647e-08	-0.544946	1.00719	0.588469	0.757415	1.20604	3.33002	0.717224	0.846653	-0.0698769	0.258879	0.0828616	0.27556	1.05302	1.19066	0.376478	0.60985	-0.565983	0.229948	0.0138414	0.123143
cg19103456	1	107649147	VAV3;VAV3	-0.194668	0.0346222	1.88046e-08	-0.944821	1.01411	0.351505	0.588171	5.80348	3.25489	0.0745857	0.261148	-0.207145	0.138305	0.134201	0.353217	1.13652	1.28631	0.37694	0.610111	-0.527508	0.233266	0.0237345	0.158696
cg04179740	10	71757003	CDH23;C10orf54	0.237563	0.0443771	8.63708e-08	1.12511	1.35868	0.407619	0.635725	-2.1439	4.23544	0.612729	0.77357	0.278886	0.38012	0.0380001	0.18777	1.43419	1.63757	0.381136	0.61298	-0.0326669	0.293588	0.911404	0.954824
cg14700479	15	33988556	AVEN;CHRM5	-0.124859	0.0222018	1.86748e-08	-1.59777	0.684351	0.0195582	0.145677	0.17561	4.23806	0.567865	0.746005	-0.0147016	0.0854622	0.863418	0.933675	0.731428	0.848159	0.388483	0.61982	-0.266765	0.154545	0.0843242	0.278487
cg03059896	1	27233559	WDTC1	-0.231105	0.0333291	4.09027e-12	-1.82365	1.03542	0.078194	0.266994	1.54335	3.3559	0.645593	0.792861	-0.345058	0.124662	0.0056412	0.0839591	1.05342	1.2218	0.388584	0.61982	-0.147179	0.233047	0.527687	0.721391
cg04392554	22	46289575	TTC38	-0.35817	0.0612335	4.93804e-09	0.286289	1.75181	0.870184	0.936579	-8.71821	6.14151	0.155738	0.38008	-0.560999	0.251478	0.0256942	0.161391	1.92954	2.24848	0.390809	0.621015	-0.543561	0.403177	0.177596	0.406568
cg12888271	17	78785149	CYTH1	-0.189456	0.0315677	1.95417e-09	-0.527375	0.975325	0.588703	0.757415	3.02392	3.05654	0.322502	0.562815	-0.0275964	0.115991	0.811944	0.901169	0.996255	1.16583	0.392801	0.622613	-0.747046	0.22208	0.000768606	0.0459566
cg17032229	1	115086319	TSPAN2;TSPAN2;TSPAN2	-0.178675	0.0278635	1.43139e-10	-0.585257	0.852327	0.492298	0.695609	6.46432	2.80476	0.0211795	0.155009	-0.201734	0.106498	0.0581918	0.231029	0.923727	1.0837	0.394004	0.623402	-0.428821	0.200634	0.0325708	0.177627
cg08244802	13	97302886	MBNL2;MBNL2;MBNL2	-0.155005	0.0288013	7.37124e-08	-0.177948	1.69349	0.225568	0.461555	1.13447	2.87768	0.69341	0.832158	-0.0359863	0.114325	0.752935	0.869819	0.905942	1.06369	0.394381	0.623402	-0.515326	0.189895	0.00665276	0.090313
cg15690475	17	46024087	MAPT;MAPT;MAPT;MAPT;MAPT;MAPT	-0.151611	0.0275963	3.93131e-08	-0.333104	0.843972	0.693075	0.832151	-0.821385	2.73827	0.764204	0.875506	-0.0804357	0.108056	0.456641	0.673746	0.874569	1.03732	0.399173	0.628374	-0.422803	0.192195	0.0278163	0.16639
cg21335706	19	44760680	BCL3	-0.179255	0.033071	5.9503e-08	-1.46367	1.02125	0.151796	0.375034	2.26139	3.36267	0.501267	0.703594	-0.251828	0.127074	0.0475083	0.209847	1.05971	1.26346	0.401616	0.631039	-0.276994	0.23956	0.247574	0.484968
cg08876481	10	812983	LARP4B	-0.167569	0.0287108	5.33209e-09	-1.55443	0.854989	0.069054	0.251932	0.366082	2.84921	0.897765	0.948476	-0.224913	0.112123	0.0448612	0.203076	0.905805	1.08592	0.404205	0.634178	-0.128673	0.204535	0.529285	0.723184
cg14284762	5	68226314	PIK3R1	-0.163039	0.0234556	3.62806e-12	0.312182	0.695438	0.653504	0.799079	-2.35903	2.34894	0.315235	0.554296	0.0158652	0.0875614	0.856219	0.929872	0.013851	1.60066	0.408796	0.63612	-0.595001	0.164891	0.000308021	0.0370359
cg22394014	1	62450342	USP1;USP1;USP1	-0.183756	0.0310542	3.27346e-09	-0.613849	0.931555	0.509927	0.710577	1.76822	2.9925	0.554599	0.74081	-0.169866	0.255582	0.0277577	0.16639	0.951742	1.15366	0.409384	0.63612	-0.423123	0.21578	0.0498909	0.211555
cg04994397	15	89130254	ABHD2;ABHD2	-0.138963	0.0259051	8.12596e-08	0.09503	0.747566	0.898846	0.94922	-1.3615	2.56245	0.595192	0.760997	-0.171701	0.0979702	0.0796735	0.26908	0.782911	0.952347	0.411028	0.636366	-0.296601	0.180793	0.100889	0.305449
cg23333850	3	44970083	ZDHHC3;ZDHHC3	-0.168783	0.031264	6.71532e-08	-0.361432	0.992193	0.715652	0.845588	3.89598	3.10324	0.209313	0.447207	0.0137207	0.119435	0.90854	0.954269	-0.962153	1.17877	0.414367	0.639143	-0.333485	0.222878	0.134584	0.353217
cg14201707	1	27525550	WASF2	0.19812	0.0344251	8.6589e-09	-0.0839182	1.0535	0.93651	0.9669	1.02477	3.62922	0.777662	0.880546	0.191489	0.130832	0.143298	0.361357	-1.07222	1.31992	0.416601	0.641413	0.49076	0.238093	0.0392833	0.192603
cg06240200	3	46933475	CCDC12	-0.158713	0.0288045	3.58797e-08	-1.45737	0.871391	0.0944318	0.296693	0.93715	2.86644	0.743715	0.865078	-0.131805	0.208138	0.0867104	0.283476	0.871782	1.0784	0.41886	0.64215	-0.302981	0.202774	0.135129	0.353217
cg08867705	1	41682139	HIVEP3;HIVEP3	-0.157636	0.0267082	3.58759e-09	-0.423401	0.787812	0.590964	0.758758	2.03765	2.69641	0.449835	0.667914	-0.212528	0.104312	0.0416075	0.197883	0.810625	1.00793	0.421256	0.643869	-0.285669	0.191583	0.135936	0.353217
cg15567884	5	142952475	ARHGAP26;ARHGAP26	-0.140195	0.0251873	2.60525e-08	-1.07556	0.769141	0.161996	0.388558	3.27383	2.46325	0.183824	0.417782	-0.178944	0.0968945	0.064777	0.24418	0.735269	0.931859	0.430092	0.653776	-0.196127	0.175221	0.263007	0.503101
cg08635931	11	10859088	ZBED5;ZBED5	0.253751	0.0398502	1.91999e-10	-1.26986	1.19571	0.288228	0.528567	-5.09492	3.8419	0.184792	0.419383	0.32812	0.156008	0.0354464	0.180448	-1.17365	1.51021	0.437074	0.658849	0.777397	0.275066	0.00471017	0.0781228
cg14279167	8	123139597	TBC1D31;TBC1D31	-0.199169	0.0365729	5.15727e-08	-2.09233	1.05352	0.0470288	0.209063	9.9954	3.44705	0.00373525	0.0705055	-0.183461	0.147998	0.215114	0.452842	1.05986	1.36778	0.438414	0.659711	-0.396847	0.248	0.109557	0.319212
cg02318652	2	233380616	DGKD	-0.158064	0.029054	5.31709e-08	0.0547411	0.870964	0.949885	0.97538	2.50105	3.00515	0.405265	0.634404	-0.16971	0.110173	0.123464	0.339034	0.842646	1.08853	0.438865	0.659997	-0.396178	0.207992	0.0568095	0.226231
cg01985883	14	68500063	RAD51B	-0.135881	0.0252415	7.31459e-08	0.15531	0.774547	0.841076	0.919756	0.528662	2.50126	0.832608	0.915535	0.0466982	0.099498	0.638828	0.79134	0.734238	0.958573	0.443694	0.66336	-0.595057	0.174199	0.000635578	0.0459566
cg03918239	15	28191760	HERC2	-0.162185	0.0278915	6.06952e-09	-1.57244	0.850455	0.0644662	0.244143	4.15248	2.74085	0.129764	0.348198	-0.239714	0.105252	0.0227542	0.157267	0.791588	1.04287	0.447826	0.667115	-0.112569	0.195718	0.565185	0.74444
cg24325030	2	36528660	CRIM1	-0.199047	0.0333934	2.51197e-09	-1.36439	1.00798	0.175866	0.405166	-0.284482	3.33553	0.932032	0.964897	-0.251545	0.134485	0.061424	0.236701	0.950953	1.25679	0.449259	0.667914	-0.217523	0.231103	0.346581	0.585375
cg00940972	14	22485587	DAD1	-0.177882	0.0273785	8.18632e-11	-1.31982	0.827778	0.110844	0.319212	1.25607	2.72663	0.645038	0.792861	-0.1142	0.104779	0.275749	0.514649	0.772502	1.02673	0.451814	0.669895	-0.403664	0.192265	0.0357707	0.180776
cg04363092	5	148850995	ADRB2	-0.163416	0.0301359	5.87237e-08	-0.799393	0.928994	0.389517	0.620884	4.99143	2.91316	0.0866378	0.283476	-0.247755	0.208924	0.0115513	0.113934	0.836592	1.11889	0.454642	0.672114	-0.201901	0.206116	0.327309	0.56762
cg15956469	12	10312673	KLRD1;KLRD1;KLRD1	-0.185746	0.0277793	2.28564e-11	-0.390103	0.843486	0.64373	0.792861	0.930765	2.75768	0.735727	0.859653	-0.171224	0.106082	0.106513	0.315664	0.766059	1.0295	0.456813	0.673746	-0.427401	0.193832	0.0274533	0.166234
cg08053414	3	9808445	ARPC4-TTLL3	-0.165341	0.0273795	1.55223e-09	-0.419707	0.82596	0.611352	0.772915	-2.6912	2.87282	0.348871	0.585704	-0.0944268	0.239099	0.0354458	0.180448	0.759747	1.02568	0.458859	0.675186	-0.4166	0.189623	0.028021	0.166478
cg06772829	11	66237702	PACS1	-0.177214	0.0309393	1.01735e-08	0.0319891	0.920713	0.972284	0.98714	-6.49344	3.03252	0.0322522	0.17712	-0.139214	0.228441	0.0672959	0.248062	0.845918	1.14771	0.461094	0.676348	-0.370708	0.21892	0.0903899	0.290551
cg20657709	2	28286703	BRE;BRE;BRE;BRE;BRE	-0.241694	0.0331223	2.94166e-13	-1.01783	0.994929	0.306298	0.546188	-2.36707	6.21379	0.643776	0.792861	-0.162264	0.124931	0.194003	0.428687	0.890482	1.20861	0.461256	0.676348	-0.528751	0.2337	0.023665	0.158696
cg02663352	11	35145494	CD44;CD44;CD44;CD44;CD44	-0.175843	0.0323969	5.70585e-08	-1.2819	1.02941	0.213028	0.451674	2.91221	3.23307	0.367718	0.603698	-0.297084	0.121947	0.0148433	0.128354	0.876339	1.19522	0.463436	0.677577	-0.15375	0.228546	0.501118	0.703594
cg26012482	2	8283025	ID2	-0.179558	0.0308923	6.15812e-09	-0.0964914	0.908195	0.915388	0.955895	-0.850735	3.01263	0.777645	0.880546	-0.214702	0.121356	0.0768616	0.264886	0.838907	1.15485	0.467583	0.681274	-0.383148	0.214473	0.0740247	0.260866
cg08234149	14	22456667	DAD1	-0.143753	0.0252075	1.1785e-08	-0.817299	0.773512	0.29069	0.531493	1.86371	2.41347	0.439988	0.660631	-0.117626	0.0993365	0.236369	0.471804	0.672411	0.932264	0.470746	0.683764	-0.318197	0.172466	0.0650396	0.244728
cg15345396	14	99462390	SETD3;SETD3	-0.131449	0.0244419	7.53097e-08	-1.29492	0.720455	0.0722771	0.257404	4.669	2.37302	0.0491213	0.211391	0.00460069	0.0959748	0.961767	0.979613	0.650791	0.902639	0.470917	0.683764	-0.396853	0.166874	0.0173993	0.137422
cg15559940	13	100519511	PCCA;PCCA	-0.146111	0.0250353	5.33994e-09	-0.215675	0.766914	0.778538	0.881097	-0.725682	2.51588	0.773009	0.878419	-0.14197	0.0971088	0.143751	0.361525	0.694722	0.966468	0.472249	0.68491	-0.27296	0.175999	0.120922	0.33479
cg16821345	11	86498212	ME3;ME3;ME3	-0.141052	0.0223978	3.02321e-10	-0.383312	0.658311	0.560388	0.741993	-1.3064	2.21162	0.554723	0.74081	-0.0629241	0.0865001	0.466953	0.681142	0.601241	0.838788	0.473499	0.684973	-0.364906	0.153748	0.0176253	0.138004
cg18402315	4	6834969	KIAA0232;KIAA0232	-0.151738	0.0249942	1.27174e-09	-0.67023	0.763775	0.380203	0.612644	2.4082	2.43923	0.323506	0.562958	-0.0794617	0.0978938	0.416956	0.641568	0.666764	0.931085	0.47392	0.684973	-0.447344	0.17345	0.00990606	0.104066
cg06398873	20	47493650	NCOA3	0.278279	0.0385123	4.98449e-13	0.314533	1.10826	0.776558	0.880546	1.1407	4.06588	0.779052	0.881097	0.375749	0.155521	0.0156894	0.13336	-1.03492	1.44693	0.474451	0.685348	0.297215	0.250251	0.234965	0.470116
cg07843309	14	95138710	MIR3173;DICER1;DICER1;DICER1	-0.163484	0.0303016	6.84305e-08	-0.574361	1.78547	0.159587	0.385974	-0.522048	3.02712	0.863078	0.933675	0.0312587	0.11239	0.780915	0.882637	0.804213	1.12907	0.476292	0.686081	-0.48026	0.212562	0.0238593	0.158696
cg02657438	14	81398555	STON2;STON2	-0.125312	0.0213036	4.04817e-09	-0.534223	0.642489	0.405697	0.634687	2.25384	2.05969	0.273841	0.512564	0.0660112	0.0837181	0.430408	0.653776	-0.552776	0.777525	0.477119	0.686669	-0.356684	0.141612	0.0117773	0.115501
cg25017402	4	158896091	FNIP2;C4orf45	-0.156404	0.0290601	7.36219e-08	-0.686942	0.834061	0.410161	0.636366	0.744105	2.85025	0.794041	0.892677	-0.197466	0.118378	0.0952954	0.297879	0.776833	1.1013	0.480576	0.688113	-0.251658	0.202771	0.21457	0.452842
cg17242803	10	13107802	OPTN;OPTN;OPTN;OPTN	-0.171238	0.0310539	3.50339e-08	-0.664811	0.993596	0.503434	0.7062	6.42261	3.13525	0.0405094	0.194831	-0.175287	0.122071	0.15102	0.373849	0.826572	1.17294	0.480998	0.688113	-0.358921	0.213082	0.0920997	0.292382
cg01830256	14	105395603	PACS2;PACS2	-0.147727	0.0233702	2.59588e-10	-0.0637923	0.681953	0.925472	0.960862	-2.52023	2.30517	0.274264	0.512975	-0.0596933	0.090782	0.51083	0.711163	0.618991	0.8809	0.482255	0.689218	-0.389622	0.161878	0.0160893	0.134521
cg05439392	14	22485667	DAD1	-0.144677	0.0259669	2.52447e-08	-0.667214	0.768335	0.385181	0.617512	-0.0469486	2.49358	0.984978	0.993239	-0.0855284	0.1814	0.222377	0.459995	0.67123	0.955484	0.482366	0.689218	-0.382942	0.177659	0.0311233	0.174249
cg10840227	13	102650623	TPP2	-0.1055	0.0193192	4.73771e-08	0.110348	0.615117	0.857629	0.930468	1.04227	1.97463	0.597617	0.762462	-0.059095	0.072721	0.416433	0.641413	-0.508796	0.725084	0.482862	0.689218	-0.139732	0.129809	0.281731	0.520769
cg17656532	2	230925272	GPR55	0.298432	0.0446779	2.39533e-11	3.95989	1.28314	0.00202802	0.0636219	3.94872	4.41488	0.371101	0.605317	0.263675	0.176148	0.134421	0.353217	-1.14579	1.64118	0.485082	0.690548	0.144628	0.282451	0.60862	0.770309
cg23484980	22	22758253	GGTLC2	-0.227251	0.0365966	5.31117e-10	-1.80217	1.15236	0.117842	0.331349	7.70078	3.63479	0.0341218	0.180272	-0.0340397	0.140242	0.808222	0.899806	0.982552	1.41122	0.486277	0.690548	-0.703665	0.261125	0.00704436	0.0926407
cg16159940	2	68738196	ARHGAP25;ARHGAP25	0.198031	0.0346017	1.04559e-08	1.60754	1.03266	0.119542	0.33342	-1.27335	3.37753	0.706169	0.841315	0.0362538	0.140131	0.795856	0.893127	-0.919913	1.32202	0.486529	0.690548	0.443894	0.231969	0.0556728	0.224559
cg13209388	1	6295000	ACOT7;ACOT7;ACOT7;ACOT7	-0.199625	0.0371576	7.76964e-08	-0.456393	1.11554	0.682449	0.823386	-1.50737	3.71845	0.685202	0.825446	-0.242643	0.145305	0.0949429	0.297433	1.01526	1.46249	0.487554	0.691615	-0.421919	0.568272	0.0154066	0.132301
cg09141397	3	129558216	PLXND1	-0.140479	0.0256765	4.47174e-08	0.152818	0.785065	0.845662	0.922326	-2.06039	2.48194	0.406453	0.635337	-0.160838	0.0986107	0.102883	0.309261	0.658239	0.950511	0.488616	0.692732	-0.315044	0.176751	0.0746812	0.261148
cg09405340	2	241609221	THAP4;THAP4	-0.16495	0.0302988	5.20631e-08	0.0502406	0.895564	0.955263	0.978925	3.52772	3.08407	0.252686	0.490794	-0.15574	0.123006	0.205473	0.444195	0.770349	1.12708	0.494295	0.697649	-0.400787	0.203143	0.0485031	0.210561
cg10671195	4	16217429	TAPT1	0.218994	0.0400994	4.72762e-08	0.278789	1.31106	0.831605	0.914947	-4.12993	4.10898	0.314849	0.554296	0.231935	0.154303	0.13281	0.352709	1.03907	1.54279	0.500629	0.703594	0.17512	0.28048	0.532392	0.723514
cg05983405	10	70600592	PRF1;PRF1	-0.248429	0.0380065	6.29769e-11	-0.240326	1.17831	0.838386	0.918007	0.408452	3.79562	0.914304	0.955158	-0.184626	0.14689	0.208788	0.447207	0.983278	1.47201	0.504143	0.7062	-0.643249	0.262412	0.0142345	0.125821
cg00421369	14	67467542	TMEM229B	-0.138735	0.0253132	4.23587e-08	-1.38101	0.775323	0.0748796	0.261148	2.9922	2.53046	0.237019	0.472727	-0.110825	0.0959963	0.248306	0.486025	0.637876	0.955207	0.504269	0.7062	-0.217481	0.179839	0.226545	0.461759
cg05117620	12	108338036	CMKLR1;CMKLR1;CMKLR1	-0.137127	0.0250221	4.24774e-08	-1.66732	0.773354	0.0310866	0.174249	-1.58557	2.50275	0.526387	0.721391	-0.0553712	0.0979793	0.571984	0.747276	0.631747	0.949093	0.505647	0.707738	-0.246066	0.176095	0.162309	0.388558
cg21006034	16	48524938	MIR5095	-0.128002	0.0218949	5.02954e-09	0.162841	0.66292	0.805959	0.899625	-4.05684	4.70739	0.331821	0.570535	-0.04003	0.0832418	0.630596	0.78618	0.541247	0.818256	0.508315	0.709692	-0.452158	0.155336	0.00360455	0.0705055
cg12596163	1	220137120	IARS2	-0.117904	0.0205618	9.80223e-09	0.367534	0.624174	0.555974	0.74081	2.44486	2.02266	0.226765	0.461759	-0.14451	0.0794633	0.0689762	0.251932	0.511084	0.772662	0.508318	0.709692	-0.304923	0.14314	0.0331509	0.179242
cg00964698	14	93006465	ITPK1;ITPK1;ITPK1	-0.119822	0.0196414	1.05741e-09	0.647291	0.5847	0.268274	0.508171	3.45974	1.99538	0.0829407	0.27556	0.01242	0.0771139	0.872046	0.937384	-0.486925	0.736366	0.508449	0.709692	-0.393453	0.135822	0.0037696	0.0705055
cg19326499	9	136759048	LCN8	-0.137122	0.0238812	9.36492e-09	0.612559	0.73141	0.402309	0.631735	-0.885188	2.3594	0.70753	0.841315	-0.03574	0.0924204	0.69897	0.835258	0.589205	0.904775	0.514907	0.714402	-0.486683	0.166037	0.0033769	0.0693225
cg09304968	7	77348431	PION	-0.173906	0.0298282	5.53417e-09	-1.16273	1.72751	0.0416143	0.197883	3.56178	2.91932	0.222437	0.459995	0.00775959	0.223863	0.231177	0.465394	0.718894	1.1081	0.51649	0.715595	-0.523082	0.202018	0.00961768	0.104066
cg04158878	1	54481245	ACOT11	-0.138994	0.024296	1.05994e-08	-0.303859	0.729095	0.676853	0.819297	4.34393	2.35526	0.0651315	0.244728	-0.0700896	0.096099	0.465789	0.679837	0.585579	0.907246	0.518638	0.715691	-0.389525	0.164435	0.0178427	0.138861
cg13257250	22	46289857	TTC38	-0.266393	0.049629	7.97544e-08	-0.322608	1.48839	0.828404	0.911822	3.72987	4.93594	0.449856	0.667914	-0.251101	0.183519	0.171231	0.399206	1.16507	1.82506	0.523229	0.720148	-0.720161	0.351038	0.0402168	0.194459
cg25698205	1	159802372	FCRL6	-0.137942	0.0244185	1.61329e-08	0.325813	0.725001	0.653146	0.799028	3.05058	2.48413	0.219438	0.458297	-0.0397776	0.0972475	0.682514	0.823386	-0.594143	0.935124	0.525192	0.721289	-0.32711	0.172938	0.0585599	0.231185
cg01586797	1	23896762	CNR2	0.297274	0.052602	1.59168e-08	-0.482645	1.57659	0.759505	0.873527	28.152	15.3621	0.000754601	0.0459566	0.315478	0.19788	0.110871	0.319212	-1.26023	1.98412	0.525327	0.721289	0.357624	0.37651	0.342194	0.581453
cg11123381	7	36515008	AOAH;AOAH;AOAH	-0.206003	0.0343852	2.08517e-09	1.16157	1.07201	0.278568	0.517194	-1.90532	3.43327	0.578922	0.75044	-0.343403	0.12571	0.00630053	0.0878962	0.816541	1.30486	0.531467	0.723425	-0.2939	0.243982	0.228359	0.463346
cg13163919	15	70095675	TLE3;TLE3;TLE3	0.161971	0.0300612	7.12265e-08	-0.0984151	0.904709	0.913376	0.955158	1.04287	3.00934	0.728934	0.854881	0.19614	0.114101	0.0856133	0.28111	-0.702869	1.13013	0.533983	0.724748	0.290515	0.214548	0.175712	0.405166
cg18511059	14	90642385	LOC101928909;TTC7B	-0.145493	0.0264582	3.81981e-08	-0.965264	0.789904	0.221707	0.459995	1.19232	2.57761	0.643675	0.792861	-0.129303	0.103839	0.213047	0.451674	0.611158	0.98842	0.536365	0.726178	-0.263653	0.182321	0.148152	0.368919
cg11205800	10	62761413	ADO	0.160275	0.0289658	3.14368e-08	-1.19127	0.820057	0.146317	0.365431	9.16092	3.05003	0.00266845	0.0655082	0.189185	0.113592	0.0958175	0.29869	-0.628483	1.03403	0.54332	0.732061	0.107271	0.403921	0.0113951	0.113278
cg25790164	14	99262932	BCL11B;BCL11B;BCL11B;BCL11B	0.227181	0.0356994	1.96936e-10	0.0770265	1.05113	0.941583	0.970803	7.82537	3.46169	0.0237861	0.158696	0.106689	0.143696	0.457809	0.674427	-0.792369	1.31188	0.545847	0.734048	0.511155	0.236719	0.0308247	0.174249
cg13707793	5	139665716	CXXC5	-0.149691	0.0237393	2.87101e-10	0.681885	0.73756	0.355218	0.591692	-1.33605	2.28044	0.55796	0.741213	-0.178293	0.0914714	0.0512757	0.214356	0.520428	0.883433	0.555796	0.74081	-0.306848	0.160789	0.0563413	0.225454
cg08128361	16	67302149	KCTD19	-0.142992	0.0244607	5.04225e-09	-0.384277	0.725987	0.596586	0.761567	2.79838	2.43559	0.250576	0.487821	-0.131168	0.0959985	0.171826	0.399872	0.530269	0.912423	0.561129	0.74214	-0.350771	0.167159	0.0358671	0.180776
cg04747996	3	160828712	PPM1L	-0.17166	0.0260405	4.33813e-11	-0.677161	0.80145	0.398156	0.627555	-1.40548	2.6189	0.591497	0.758758	-0.0233377	0.101188	0.817597	0.903985	0.580842	1.00058	0.561574	0.74214	-0.424532	0.182993	0.0203447	0.150206
cg15833511	20	36628395	SLA2;SLA2	-0.162128	0.0283738	1.10338e-08	-1.239	0.875044	0.156797	0.381545	-0.22192	2.77451	0.936249	0.9669	-0.0562622	0.107896	0.602053	0.764245	0.611596	1.06752	0.566704	0.746005	-0.376378	0.200451	0.0604284	0.23495
cg13869693	15	98953490	IGF1R;IGF1R	-0.167113	0.0301742	3.05444e-08	-2.08869	1.57978	0.021422	0.155462	-2.04136	2.95456	0.489618	0.693374	-0.121906	0.117044	0.297627	0.537408	0.634423	1.13026	0.574586	0.748622	-0.183335	0.208376	0.378953	0.611019
cg21254244	6	90402591	BACH2	-0.169978	0.0295638	8.95027e-09	0.707763	0.919887	0.441655	0.661827	-2.33504	2.97776	0.432947	0.655784	-0.177945	0.111248	0.109704	0.319212	0.617463	1.10818	0.577401	0.75044	-0.417083	0.213506	0.0507615	0.213266
cg17729668	13	30153790	KATNAL1	-0.127561	0.0228947	2.52337e-08	-0.7537	0.714385	0.29141	0.532424	-0.219647	2.24962	0.92222	0.959063	-0.111051	0.0894806	0.214584	0.452842	0.488747	0.881256	0.579167	0.75044	-0.24026	0.158159	0.128737	0.346917
cg04784635	10	114337822	AFAP1L2;AFAP1L2	-0.168305	0.0296993	1.45334e-08	-1.17078	0.897881	0.192254	0.427745	-1.86288	2.90414	0.521226	0.718393	-0.140927	0.114202	0.217198	0.45529	0.613255	1.11885	0.583615	0.754061	-0.265066	0.206931	0.200214	0.438457
cg01177851	14	59336882	DAAM1	-0.11135	0.020709	7.57785e-08	0.484316	1.23665	0.0995741	0.302782	0.297865	2.07774	0.886006	0.943686	-0.193072	0.0805521	0.0165364	0.135309	0.42579	0.778042	0.584201	0.754145	-0.156949	0.143193	0.27305	0.512222
cg12711889	7	139650658	HIPK2;HIPK2	-0.187555	0.0304427	7.23224e-10	0.511487	0.974237	0.599574	0.762462	-2.85397	3.01694	0.344158	0.582948	-0.0329146	0.116048	0.776695	0.880546	0.632544	1.15937	0.585345	0.75485	-0.572438	0.213261	0.00726998	0.0936566
cg22586493	2	109398100	SH3RF3	-0.152816	0.0245208	4.60217e-10	0.508928	0.770176	0.508744	0.709712	-4.39499	2.48446	0.0768955	0.264886	0.0287778	0.0940572	0.759635	0.873527	-0.490999	0.925807	0.595871	0.761039	-0.390278	0.171022	0.022487	0.15685
cg20826328	19	47539665	ZNF541	-0.138623	0.0248854	2.54101e-08	0.329398	0.731514	0.652497	0.798621	3.32307	2.48378	0.180925	0.412307	-0.187559	0.0991263	0.0584746	0.231185	0.482971	0.938189	0.606699	0.76942	-0.304204	0.173939	0.0803068	0.270593
cg17132691	6	170394063	FAM120B;FAM120B;FAM120B;FAM120B	-0.167402	0.0278515	1.84938e-09	0.101205	0.854802	0.905754	0.953723	-2.6131	2.69577	0.332379	0.570535	-0.10451	0.108737	0.336488	0.573731	0.529238	1.04313	0.611904	0.772915	-0.408781	0.188292	0.0299318	0.173184
cg08766149	14	24634095	GZMB	-0.194508	0.0279025	3.14668e-12	-1.01536	0.845519	0.229802	0.464059	2.87257	2.78509	0.302349	0.54069	-0.121177	0.104676	0.247012	0.4848	0.530272	1.04988	0.613504	0.773949	-0.40656	0.199813	0.0418811	0.198033
cg10710052	14	22477478	DAD1	-0.173183	0.0263631	5.06016e-11	-0.826469	0.854086	0.333212	0.571188	5.06281	2.63418	0.0546099	0.221688	-0.0881638	0.0985668	0.371077	0.605317	0.494218	0.984048	0.615506	0.775138	-0.437131	0.182176	0.0164177	0.135309
cg20351160	4	94584096	PDLIM5;PDLIM5;PDLIM5;PDLIM5;PDLIM5;PDLIM5;PDLIM5;PDLIM5	-0.155761	0.0285824	5.04932e-08	-1.04153	0.863713	0.227865	0.463252	1.97435	2.78896	0.478998	0.687199	0.00322995	0.112517	0.977099	0.989623	0.528514	1.06492	0.619686	0.777301	-0.415928	0.195745	0.0335998	0.179365
cg05818515	1	1222701	SDF4;SDF4	-0.169115	0.0285983	3.34988e-09	0.41045	0.850612	0.629426	0.785616	-2.54732	2.82032	0.366419	0.60243	0.00264112	0.110537	0.980938	0.990095	-0.617369	1.96975	0.620745	0.778243	-0.52592	0.197795	0.00783918	0.096087
cg22953687	4	2361403	ZFYVE28	-0.129767	0.0220789	4.16676e-09	-0.276049	0.646701	0.669483	0.812714	0.446227	2.16273	0.836536	0.916777	-0.071751	0.0868072	0.408489	0.63612	0.394813	0.834221	0.63602	0.788777	-0.322732	0.154832	0.0371233	0.18452
cg15789789	22	38268959	TMEM184B	-0.147555	0.0259979	1.3816e-08	-1.75393	0.787417	0.0259176	0.161391	1.62823	2.60074	0.531272	0.723425	-0.0176165	0.266595	0.00690058	0.0912249	0.442883	0.944193	0.639027	0.79134	-0.280639	0.179871	0.118707	0.332195
cg13233827	11	17507300	USH1C;USH1C;USH1C;USH1C	-0.134279	0.0238983	1.92334e-08	-0.504437	0.715565	0.480842	0.688113	1.37462	2.41209	0.568753	0.746005	-0.0424854	0.0918036	0.643518	0.792861	0.428067	0.917718	0.640895	0.792861	-0.348968	0.16708	0.036741	0.183342
cg24115827	14	69643657	SUSD6	0.206864	0.0346225	2.30319e-09	1.39354	1.0011	0.16392	0.39142	5.60847	3.516	0.110683	0.319212	0.233141	0.138409	0.092097	0.292382	0.59601	1.2797	0.641399	0.792861	-0.147466	0.224309	0.510911	0.711163
cg22867941	4	1231256	CTBP1;CTBP1	-0.177336	0.0321235	3.38149e-08	-1.3033	0.958713	0.174013	0.402365	0.514905	3.12467	0.869112	0.936579	0.0926586	0.23835	0.250322	0.487703	0.553198	1.20213	0.645387	0.792861	-0.550105	0.220914	0.0127696	0.119419
cg23038529	1	173207326	TNFSF4	0.241792	0.043271	2.29906e-08	-0.264079	1.28818	0.837571	0.917513	0.62468	4.32415	0.885135	0.943686	0.21941	0.176626	0.214152	0.452842	-0.727159	1.60451	0.650408	0.797223	0.37289	0.273287	0.172422	0.40052
cg06197356	6	119326920	MAN1A1	-0.141267	0.0238369	3.09639e-09	-0.909962	0.698016	0.192356	0.427745	0.427503	2.3264	0.854201	0.928412	-0.0679457	0.188931	0.075366	0.262482	0.399285	0.88386	0.651448	0.798111	-0.24505	0.166431	0.140917	0.358685
cg27346792	18	3066516	LPIN2	-0.148974	0.026512	1.91942e-08	-0.492386	0.846633	0.560849	0.74214	2.04039	2.65926	0.442917	0.663325	-0.247503	0.101064	0.0143265	0.125821	0.442309	0.990103	0.65507	0.800606	-0.154131	0.187923	0.412112	0.636442
cg08988558	1	162420054	SH2D1B	-0.1122	0.0187695	2.26212e-09	0.0730029	0.550226	0.894448	0.947723	4.06073	2.05373	0.0480135	0.210402	-0.021667	0.0733653	0.767742	0.876775	-0.310559	0.698191	0.65646	0.801917	-0.291516	0.126824	0.0215283	0.155462
cg12583266	6	13391016	GFOD1;GFOD1;GFOD1	-0.200311	0.029565	1.24153e-11	-0.211925	0.95052	0.823569	0.90766	1.96706	2.91711	0.50011	0.703594	-0.13756	0.116499	0.23769	0.473318	-0.50906	1.14656	0.657051	0.802236	-0.299108	0.204486	0.143541	0.361357
cg18629096	1	199087546	ATP6V1G3	-0.165531	0.0230872	7.511e-13	0.552868	0.736039	0.452569	0.670279	-0.394597	2.29366	0.863408	0.933675	-0.0541585	0.0866822	0.532106	0.723514	0.381598	0.861496	0.657804	0.802394	-0.493128	0.162555	0.00241651	0.0655082
cg11336061	1	24927658	RUNX3;RUNX3	-0.197284	0.0320436	7.42672e-10	-0.173809	0.944217	0.853953	0.928412	-1.21786	3.11728	0.696033	0.833401	-0.196159	0.127502	0.123932	0.339034	0.526554	1.2091	0.663204	0.806643	-0.342407	0.218586	0.11724	0.331131
cg21189154	7	130146029	TMEM209	-0.174072	0.0292867	2.78631e-09	-0.456555	0.887669	0.607021	0.769442	-0.920166	2.86983	0.748488	0.867339	-0.155997	0.115678	0.177485	0.406568	-0.461564	1.10382	0.675835	0.818457	-0.117427	0.206204	0.569038	0.746005
cg03044268	17	37090529	ACACA;ACACA;ACACA;ACACA;ACACA	-0.14415	0.0269558	8.91008e-08	-1.06926	0.784121	0.172679	0.400749	4.16888	2.61923	0.111464	0.319761	0.00575821	0.107039	0.957098	0.978925	0.408645	0.998411	0.682323	0.823386	-0.437456	0.183065	0.0168657	0.135624
cg24410918	14	22474107	DAD1	-0.171865	0.0290652	3.35758e-09	-0.661878	0.921854	0.472766	0.684973	1.62864	2.93955	0.579548	0.75044	-0.148471	0.114044	0.192962	0.428145	0.438874	1.08775	0.686604	0.826741	-0.357027	0.203335	0.0791124	0.268493
cg04873169	22	46625870	GRAMD4	-0.125458	0.0199555	3.23932e-10	0.140822	0.581745	0.808728	0.899926	1.39236	1.9527	0.475817	0.686081	-0.105242	0.0774672	0.174294	0.402509	0.294041	0.741514	0.691706	0.831298	-0.312066	0.138271	0.0240133	0.15893
cg07193047	17	77390223	SEPT9;SEPT9;SEPT9;SEPT9;SEPT9;SEPT9	0.211927	0.0371025	1.11705e-08	-0.161325	1.09573	0.88295	0.943686	5.22733	3.56293	0.142337	0.360482	0.0686769	0.270055	0.183605	0.41766	-0.544043	1.37557	0.692472	0.831823	0.469866	0.25565	0.0660732	0.246209
cg16360310	5	139657020	CXXC5	-0.150283	0.0250686	2.03685e-09	-0.082017	0.739725	0.911715	0.954824	-1.8169	2.47434	0.462767	0.67748	0.00647132	0.177496	0.394486	0.623402	0.366971	0.93396	0.694379	0.832892	-0.373685	0.173591	0.031344	0.175096
cg20114528	12	48158223	ASB8	-0.137418	0.0214765	1.56874e-10	0.0773669	0.640875	0.903912	0.952976	-0.637285	2.13368	0.765185	0.875835	-0.207489	0.0847988	0.0144116	0.125914	0.313692	0.804107	0.696454	0.833401	-0.140968	0.148497	0.342469	0.581529
cg13043748	20	450437	TBC1D20;TBC1D20	-0.0987221	0.0183839	7.872e-08	-0.428587	0.563021	0.446521	0.665957	-0.378669	1.98038	0.848361	0.924121	-0.0622155	0.0699708	0.373915	0.607161	0.258714	0.683994	0.705252	0.841315	-0.184065	0.11795	0.118633	0.332195
cg13156682	12	109494440	UBE3B;UBE3B	-0.129733	0.0220521	4.02814e-09	-0.247364	0.695512	0.722097	0.848834	-2.00378	2.2104	0.364659	0.600237	-0.117936	0.0866837	0.173663	0.401984	-0.318358	0.842822	0.705633	0.841315	-0.0874435	0.150918	0.562311	0.742203
cg26379475	1	162411991	SH2D1B	-0.184471	0.0293965	3.48981e-10	-0.00933363	1.61872	0.302358	0.54069	-1.45996	2.8917	0.613642	0.773949	-0.00620259	0.114932	0.956961	0.978925	-0.420667	1.11811	0.706745	0.841315	-0.38996	0.203176	0.0549435	0.222684
cg13439189	9	91164271	AUH	-0.115697	0.0209911	3.55349e-08	-0.212474	0.614357	0.729457	0.855097	-1.41823	1.95539	0.468272	0.681884	-0.125176	0.228784	0.00076995	0.0459566	-0.287025	0.764841	0.707456	0.841315	0.0196811	0.14112	0.889084	0.944394
cg23428192	13	100663146	TMTC4;TMTC4	-0.166985	0.0277345	1.73496e-09	0.0523768	0.83321	0.949877	0.97538	-1.90223	2.77523	0.493071	0.696311	0.0178501	0.104089	0.863839	0.93373	-0.389118	1.03905	0.708037	0.841315	-0.379271	0.193012	0.0494132	0.211391
cg25296938	7	99379277	ARPC1B	0.265995	0.0375498	1.40255e-12	0.365991	1.13374	0.746834	0.86638	2.91841	3.71243	0.431798	0.654436	0.218196	0.14586	0.134673	0.353217	-0.527581	1.42288	0.710798	0.842684	0.395797	0.249087	0.112062	0.320087
cg19912141	11	3230530	MRGPRE	-0.111041	0.019481	1.19827e-08	0.482799	0.574395	0.400608	0.629848	0.101579	1.86907	0.956659	0.978925	-0.000914675	0.0773836	0.990569	0.996092	-0.274463	0.741088	0.71112	0.842684	-0.350821	0.132954	0.00832338	0.0996044
cg24169118	6	52320540	MCM3	-0.122071	0.022044	3.06609e-08	-0.0397513	0.660878	0.952037	0.976795	1.63277	2.16118	0.449949	0.667914	-0.0500553	0.0855649	0.558549	0.741501	0.307325	0.847334	0.716832	0.846586	-0.3983	0.151719	0.00865874	0.100734
cg13554231	20	48805407	PREX1	-0.136259	0.0250293	5.20978e-08	-0.543078	1.42226	0.231402	0.465394	1.31148	2.41914	0.587732	0.757155	0.0579462	0.0988993	0.557935	0.741213	-0.334451	0.929126	0.718874	0.847412	-0.378394	0.171825	0.0276507	0.16639
cg22897715	11	57424778	SLC43A3;SLC43A3;SLC43A3	0.259899	0.0459584	1.5576e-08	1.0672	3.25493	0.0303158	0.173184	2.33793	4.13877	0.572151	0.747276	0.171652	0.189138	0.364117	0.599736	0.620254	1.7291	0.719809	0.847723	0.185702	0.287948	0.518982	0.715691
cg02480298	11	36399680	PRR5L;PRR5L;PRR5L;PRR5L	-0.151562	0.0230177	4.56081e-11	-0.841435	0.744697	0.258518	0.499815	0.191169	2.267	0.932797	0.964897	-0.154426	0.207613	0.00579734	0.0845837	0.309423	0.865373	0.720672	0.847948	-0.158002	0.158851	0.319903	0.560941
cg19225438	14	64448336	MTHFD1;MIR548AZ;MTHFD1	-0.149093	0.0273194	4.83143e-08	-0.688684	0.846205	0.415731	0.640855	1.69748	2.7048	0.530278	0.723425	-0.0225926	0.107101	0.832928	0.915535	0.35583	1.03343	0.730606	0.856046	-0.489617	0.191039	0.0103795	0.106972
cg03451788	22	46674556	GRAMD4	0.177676	0.0277126	1.4421e-10	-0.581849	0.833916	0.485346	0.690548	1.5788	2.67918	0.555669	0.74081	0.0115805	0.104102	0.911425	0.954824	-0.35984	1.05116	0.732105	0.857405	0.574226	0.193063	0.00293659	0.0656185
cg08373822	2	121500918	CLASP1;CLASP1;CLASP1;CLASP1	-0.131248	0.0228317	9.00515e-09	-0.885902	0.679693	0.192443	0.427745	-1.23113	2.29214	0.591192	0.758758	-0.016643	0.0900546	0.853378	0.928384	0.294655	0.87159	0.735314	0.859653	-0.272299	0.161895	0.0925795	0.293304
cg15241779	12	10307313	KLRD1;KLRD1;KLRD1	-0.159524	0.0292988	5.18869e-08	-0.937689	0.898364	0.29659	0.536839	3.55433	2.94278	0.227118	0.462106	-0.175571	0.11028	0.111374	0.319761	0.35483	1.07916	0.742306	0.864729	-0.241523	0.208728	0.247225	0.4848
cg11277156	3	139347949	MRPS22	-0.133266	0.0241981	3.64399e-08	-0.963748	0.732842	0.188482	0.423186	-1.85919	2.32956	0.424819	0.647017	-0.0252056	0.0942143	0.789058	0.888658	0.2975	0.905393	0.742468	0.864729	-0.248039	0.167151	0.13783	0.354039
cg01962471	6	157455904	ZDHHC14;ZDHHC14	-0.175785	0.027679	2.14148e-10	-0.546644	0.833686	0.51202	0.711922	1.2614	2.7698	0.648814	0.795656	-0.0979408	0.106781	0.359031	0.592906	0.346401	1.06787	0.745647	0.866105	-0.343413	0.193388	0.0757711	0.263166
cg16717990	6	159977490	IGF2R	-0.178179	0.032568	4.47533e-08	-0.897506	1.00156	0.370193	0.605317	1.24386	3.20902	0.698301	0.834853	-0.188685	0.129568	0.14532	0.364382	0.402605	1.24619	0.746643	0.86638	-0.255552	0.227376	0.261047	0.502947
cg23898957	13	45300438	TPT1	-0.160348	0.0274445	5.13804e-09	-0.664386	0.844462	0.431424	0.654436	0.536437	2.71159	0.843178	0.921203	-0.0876578	0.103944	0.399052	0.628374	0.320508	1.00721	0.750322	0.868269	-0.332001	0.192437	0.0844835	0.278487
cg17988310	22	39959728	GRAP2	0.179353	0.0307793	5.64107e-09	-1.24386	0.902517	0.168137	0.394926	0.215477	3.20679	0.946427	0.974206	0.115927	0.124132	0.350355	0.586736	-0.358658	1.14873	0.754872	0.871139	0.570487	0.209634	0.00650163	0.0892207
cg20073893	14	22476467	DAD1	-0.224127	0.0301254	1.00824e-13	-0.526446	0.902305	0.559593	0.741718	0.516309	2.92952	0.860102	0.932085	-0.0620061	0.215657	0.219684	0.458431	-0.339049	1.09753	0.757381	0.873236	-0.414186	0.205813	0.044174	0.203076
cg00059664	10	70599090	PRF1;PRF1	-0.177837	0.030207	3.92657e-09	0.747795	0.924694	0.418691	0.64215	-1.29641	2.96471	0.661909	0.805456	-0.135004	0.111537	0.226127	0.461759	0.338808	1.10397	0.758919	0.873527	-0.461831	0.2117	0.0291436	0.170342
cg25097946	10	95441228	SORBS1;SORBS1;SORBS1;SORBS1;SORBS1;SORBS1;SORBS1	-0.166178	0.0304855	5.00727e-08	0.637888	0.908685	0.482685	0.689218	5.20623	3.03993	0.086783	0.283476	-0.123579	0.123046	0.315217	0.554296	0.350072	1.15732	0.762282	0.874261	-0.498804	0.210217	0.0176536	0.138004
cg05426441	21	37446635	DYRK1A;DYRK1A;DYRK1A;DYRK1A	-0.135726	0.024219	2.09296e-08	-0.523748	0.701963	0.455596	0.672737	-0.776314	2.35434	0.741599	0.864544	0.0174555	0.0972295	0.857522	0.930468	0.277865	0.919279	0.762451	0.874261	-0.372321	0.162532	0.0219779	0.155553
cg24254387	1	44807823	BTBD19;TCTEX1D4	0.205856	0.0369665	2.56604e-08	-0.0246396	1.13284	0.982647	0.991284	-1.04603	3.86805	0.786831	0.886825	0.043642	0.142841	0.759963	0.873527	0.424513	1.4064	0.762771	0.874261	0.391256	0.252176	0.120777	0.33479
cg11754974	14	22458272	DAD1	-0.170131	0.0279122	1.09286e-09	-1.05159	0.908941	0.247296	0.4848	4.62544	2.80304	0.0989116	0.302782	0.0199572	0.102742	0.845983	0.922326	-0.300613	1.03203	0.770834	0.878319	-0.374284	0.19865	0.0595471	0.232838
cg02195105	10	44310398	CXCL12	-0.130484	0.0230493	1.50424e-08	0.165243	0.703973	0.814419	0.903038	-0.0573157	2.41632	0.981076	0.990095	-0.0266276	0.163166	0.259731	0.501776	0.250369	0.864885	0.772212	0.878419	-0.358997	0.156573	0.0218571	0.155462
cg10826400	22	41862284	SREBF2;SREBF2	0.175439	0.0326899	8.01518e-08	1.06327	1.01473	0.294715	0.535374	-0.863985	3.17955	0.785828	0.886206	0.0377453	0.129534	0.770751	0.878319	-0.331052	1.22564	0.787079	0.886825	0.335421	0.218468	0.124701	0.340032
cg01504248	4	76424695	SHROOM3	-0.14565	0.0267933	5.44682e-08	-0.558531	0.791746	0.480535	0.688113	-3.46707	2.72273	0.202883	0.442001	-0.0821602	0.107204	0.443444	0.66336	0.263863	1.01279	0.794455	0.892745	-0.210761	0.185576	0.256077	0.496235
cg09522226	22	28105355	TTC28	-0.148036	0.0249557	2.99362e-09	-0.672176	0.747017	0.368219	0.603736	-1.58766	2.45143	0.517212	0.715595	0.0505013	0.0984973	0.608148	0.770097	0.248124	0.955912	0.795197	0.892785	-0.402703	0.172273	0.019409	0.145677
cg05498478	15	75922285	FBXO22;FBXO22;FBXO22	-0.17047	0.0299071	1.19836e-08	0.263558	0.900005	0.769644	0.878152	-2.28278	2.99411	0.445806	0.665677	0.162933	0.256144	0.111568	0.319761	0.283538	1.10387	0.797288	0.894337	-0.600444	0.205064	0.00341055	0.0694487
cg20039163	8	117982324	EXT1	-0.133146	0.0234553	1.37407e-08	-0.223093	0.71759	0.755883	0.871907	-2.28426	2.30458	0.321595	0.562815	-0.0268341	0.0898388	0.765175	0.875835	0.22434	0.876194	0.79792	0.894454	-0.26098	0.163506	0.110455	0.319212
cg24320290	7	129600235	NRF1	-0.129705	0.0233556	2.80075e-08	0.0918952	0.707876	0.89671	0.948237	0.300306	2.32354	0.897164	0.948237	-0.143297	0.0905525	0.113542	0.323582	-0.222859	0.874501	0.798846	0.894815	-0.129421	0.160058	0.418752	0.64215
cg08670715	17	46264388	LRRC37A	-0.145266	0.0265301	4.36222e-08	-0.47796	0.803081	0.551738	0.73985	2.89988	2.62369	0.269045	0.508487	-0.135493	0.102748	0.187271	0.422573	0.246798	0.969851	0.799132	0.894815	-0.287729	0.180426	0.110775	0.319212
cg15436480	1	33272612	ZNF362	-0.151683	0.0265597	1.12312e-08	-0.118044	0.786459	0.880689	0.942662	-2.65236	2.62949	0.31312	0.552887	0.0974132	0.271504	0.0229058	0.157371	0.255505	1.01143	0.800565	0.895832	-0.42791	0.185343	0.0209577	0.153832
cg15792125	14	22457875	DAD1	-0.199451	0.0281469	1.37991e-12	-0.616867	1.56111	0.170251	0.398466	4.12975	2.75116	0.133331	0.353217	-0.174203	0.107332	0.104584	0.311635	-0.259406	1.04538	0.804022	0.898299	-0.221667	0.195032	0.255717	0.495918
cg25315567	6	79605209	SH3BGRL2	-0.156239	0.0280701	2.60594e-08	-0.870651	0.842676	0.301512	0.540325	0.409057	2.67086	0.878276	0.941276	-0.0071878	0.198033	0.30896	0.548996	0.254017	1.03917	0.806887	0.899806	-0.391791	0.192385	0.0417009	0.197923
cg22777932	14	22449961	DAD1	-0.234685	0.0354815	3.73305e-11	-1.24992	1.10147	0.256469	0.496614	3.3976	3.51466	0.333696	0.571242	-0.0877815	0.135362	0.516665	0.715595	0.322238	1.33959	0.809903	0.90009	-0.582718	0.248226	0.0188984	0.144601
cg12141898	3	143301399	SLC9A9	-0.165085	0.0305518	6.53675e-08	-1.43052	0.935039	0.126041	0.341841	3.09015	3.0279	0.307465	0.547322	-0.0150073	0.113493	0.894801	0.947723	0.253125	1.13751	0.823904	0.90766	-0.377273	0.217296	0.082526	0.274905
cg19678940	7	66790564	RABGEF1;RABGEF1;RABGEF1;RABGEF1	-0.178707	0.0279523	1.62351e-10	-0.57505	0.855148	0.501293	0.703594	4.64057	2.72686	0.088793	0.287808	-0.0719619	0.108773	0.508241	0.709692	0.214685	1.03773	0.836104	0.916701	-0.430466	0.195833	0.0279404	0.16639
cg21777154	1	184427170	C1orf21	-0.119845	0.022026	5.29696e-08	0.627436	0.647934	0.332863	0.570978	-0.24039	2.20564	0.913211	0.955158	0.0405602	0.0855805	0.635541	0.788571	0.168044	0.837434	0.84096	0.919756	-0.460973	0.156501	0.00322434	0.0683835
cg00418087	17	17118687	MPRIP;MPRIP	-0.153952	0.0240342	1.49849e-10	0.232071	0.737211	0.752916	0.869819	2.15989	2.39281	0.366707	0.60243	-0.0789026	0.0930569	0.396496	0.625329	0.179186	0.907608	0.843494	0.921203	-0.38205	0.166525	0.0217764	0.155462
cg16220743	11	130110634	APLP2;APLP2;APLP2;APLP2;APLP2;APLP2	-0.147164	0.0269795	4.90696e-08	0.585361	0.840899	0.486358	0.690548	-3.74089	2.70007	0.165905	0.393154	-0.0487855	0.102379	0.633704	0.788139	-0.194285	1.00813	0.84718	0.923232	-0.295776	0.189936	0.119413	0.33342
cg09128059	2	238290393	PER2	-0.14495	0.0242039	2.11519e-09	-0.465734	1.29671	0.377688	0.610539	4.08856	2.40563	0.0892107	0.288791	-0.199797	0.0947626	0.034997	0.180272	0.138799	0.897877	0.877148	0.941228	-0.183632	0.16308	0.260156	0.502212
cg17621960	16	81647619	CMIP;CMIP	-0.12988	0.0218513	2.78512e-09	-0.161044	0.673142	0.810918	0.900822	2.83637	2.1411	0.185262	0.419383	0.00377221	0.0861466	0.965073	0.981793	-0.126463	0.820353	0.877486	0.941228	-0.333042	0.146454	0.0229632	0.157371
cg22900360	10	70600616	PRF1;PRF1	-0.233999	0.0347854	1.73296e-11	0.83965	1.07611	0.435237	0.658462	3.40952	3.44161	0.321844	0.562815	-0.14066	0.127818	0.271124	0.510324	-0.203249	1.32251	0.877858	0.941228	-0.625297	0.246013	0.0110307	0.11141
cg22090583	14	22477450	DAD1	-0.183871	0.0284439	1.01745e-10	-0.324255	0.865382	0.707886	0.841315	6.2701	2.79974	0.0251218	0.161023	-0.0160193	0.107621	0.881673	0.943315	0.157578	1.03986	0.879552	0.941844	-0.601441	0.196371	0.00219296	0.0655082
cg07956915	16	85558689	GSE1	-0.184236	0.0278288	3.58376e-11	-0.297097	0.830463	0.720531	0.847948	0.76117	2.78959	0.78496	0.886019	-0.222846	0.110781	0.0442634	0.203076	-0.156344	1.0628	0.883049	0.943686	-0.152214	0.19715	0.440072	0.660631
cg26019704	2	231529105	NMUR1	-0.129325	0.0238422	5.82087e-08	-1.86224	0.741015	0.0119677	0.115779	2.15163	2.50283	0.389966	0.620884	-0.0724173	0.0905022	0.423611	0.646295	-0.123536	0.910168	0.892035	0.945984	-0.023383	0.163353	0.886177	0.943686
cg01646042	19	7994150	ELAVL1	-0.152461	0.0263226	6.95415e-09	-0.756962	0.823802	0.358167	0.592906	0.434999	2.65818	0.87001	0.936579	-0.203312	0.101363	0.0448797	0.203076	0.132237	0.98167	0.892845	0.946446	-0.0733691	0.177721	0.679728	0.821989
cg07793372	13	97239037	MBNL2;MBNL2;MBNL2	-0.157112	0.0292005	7.42955e-08	-0.298472	0.881177	0.734821	0.859653	2.57019	2.84615	0.366504	0.60243	-0.064535	0.114309	0.572369	0.747276	0.13308	1.09281	0.903075	0.952889	-0.396202	0.202448	0.0503404	0.212203
cg14141074	4	38118703	TBC1D1;TBC1D1;TBC1D1;TBC1D1;TBC1D1	-0.146766	0.0251337	5.23854e-09	0.0836761	0.768848	0.913335	0.955158	1.15764	2.48349	0.641121	0.792861	0.0762368	0.0954772	0.424591	0.647017	-0.107963	0.936004	0.908172	0.954269	-0.527939	0.178806	0.00315138	0.0674342
cg27295118	14	22433234	DAD1	0.220696	0.0394195	2.16042e-08	0.59994	1.14119	0.599087	0.762462	-2.76855	3.74211	0.4594	0.675588	0.00102941	0.157071	0.994771	0.997035	0.165375	1.46243	0.909965	0.954824	0.553193	0.257846	0.0319182	0.176219
cg03474734	11	35987053	LDLRAD3;LDLRAD3;LDLRAD3	-0.184256	0.0274918	2.05277e-11	-1.37148	0.840025	0.10254	0.308598	1.51777	2.88479	0.598798	0.762462	-0.0481208	0.103438	0.641777	0.792861	-0.114573	1.06014	0.913937	0.955158	-0.262445	0.195218	0.178828	0.408888
cg21143020	16	66737795	DYNC1LI2;DYNC1LI2	-0.140607	0.0248394	1.50807e-08	-1.18309	0.734085	0.107037	0.316474	-1.43648	2.46501	0.560062	0.74195	0.14147	0.0948421	0.135795	0.353217	-0.10255	0.949384	0.913982	0.955158	-0.406315	0.173332	0.019071	0.145043
cg26540402	10	70599157	PRF1;PRF1	-0.182642	0.0286434	1.81297e-10	0.690913	0.837449	0.409359	0.63612	-1.67534	2.73716	0.540491	0.730198	-0.246736	0.268201	0.00202229	0.0636219	0.100639	1.04934	0.923595	0.959703	-0.189387	0.191419	0.322474	0.562815
cg11613272	8	123103711	TBC1D31;TBC1D31	-0.125666	0.0225747	2.59657e-08	-1.32286	0.669988	0.04833	0.210402	2.22359	2.20057	0.312274	0.552552	-0.0489217	0.0868926	0.573426	0.747883	-0.0790814	0.832658	0.924335	0.960076	-0.170036	0.153539	0.268102	0.508171
cg14648186	7	43646473	COA1;COA1	-0.116736	0.0217976	8.53459e-08	-0.877796	0.690871	0.203883	0.442652	3.1208	2.22789	0.161277	0.388203	-0.134298	0.0831104	0.106116	0.315227	-0.0753145	0.813745	0.926259	0.961005	-0.0479612	0.151019	0.750801	0.868425
cg20949306	2	135169064	RAB3GAP1	-0.138598	0.0252995	4.29431e-08	-0.204333	0.775851	0.792268	0.891478	-2.77004	2.54097	0.275648	0.514649	-0.0350002	0.0957044	0.71458	0.844717	-0.0832887	0.960554	0.930903	0.964518	-0.2821	0.180853	0.118801	0.332195
cg03190805	22	27705555	MN1	-0.125675	0.0227944	3.51966e-08	-0.617297	0.727508	0.396155	0.625182	2.77353	2.21471	0.210452	0.448431	-0.034773	0.0890623	0.696215	0.833401	0.0683493	0.864674	0.936996	0.9669	-0.27993	0.155331	0.0715227	0.256163
cg08527573	3	143167823	CHST2	-0.153496	0.0264187	6.24265e-09	-0.60554	0.81139	0.455487	0.672737	1.48122	2.78113	0.594313	0.760588	0.033397	0.0994059	0.736897	0.860224	0.0693504	0.994077	0.944382	0.972895	-0.413637	0.184047	0.0246109	0.160501
cg08429699	7	38298743	STARD3NL	-0.193264	0.0300154	1.20405e-10	-0.554612	0.934618	0.552906	0.740785	-0.633668	3.02569	0.834113	0.915535	-0.0822076	0.115795	0.47774	0.686669	0.0746837	1.1295	0.947282	0.974503	-0.397275	0.217732	0.0680607	0.250139
cg15464689	14	101257254	DIO3	-0.135603	0.0234652	7.51899e-09	-0.875645	0.693467	0.206695	0.445658	1.82427	2.20849	0.40879	0.63612	-0.332897	0.0933059	0.000359989	0.0395205	-0.0569145	0.866301	0.947618	0.974503	0.143613	0.155601	0.35603	0.591821
cg02192218	16	28488728	CLN3;CLN3	-0.155928	0.02579	1.48439e-09	-0.33441	0.81097	0.680077	0.822017	1.30625	2.49985	0.601302	0.76411	0.133144	0.181919	0.199389	0.437409	-0.053864	0.962302	0.955362	0.978925	-0.614585	0.177811	0.000547431	0.0445891
cg15343463	2	165777944	GALNT3	-0.142177	0.0247242	8.89756e-09	-1.03384	0.744603	0.165001	0.392089	-0.0225677	2.39172	0.992471	0.996417	-0.0547465	0.097943	0.576187	0.749934	-0.0490214	0.930622	0.95799	0.978925	-0.297325	0.169183	0.0788471	0.268314
cg18546155	2	24621981	NCOA1;NCOA1;NCOA1	-0.129445	0.0240913	7.73844e-08	-0.215321	0.713096	0.762689	0.874261	-1.43356	2.47014	0.561675	0.74214	-0.0455736	0.0955537	0.633403	0.788139	-0.0453345	0.906749	0.960125	0.979433	-0.231282	0.161722	0.152684	0.376859
cg01668287	19	19069393	SLC25A42	-0.112091	0.0197438	1.36864e-08	-0.785524	0.581081	0.176429	0.405889	0.120572	1.95512	0.950826	0.975949	0.0135735	0.18826	0.0287998	0.168974	0.0360064	0.732842	0.960814	0.979433	-0.232395	0.13506	0.0853078	0.280472
cg22348356	13	114125749	RASA3	-0.169041	0.0281419	1.89302e-09	-0.711848	0.867192	0.411723	0.636366	-0.030849	2.80018	0.99121	0.996239	-0.00145259	0.109465	0.989412	0.995722	0.0469027	1.05838	0.964653	0.981761	-0.409854	0.194585	0.0351791	0.180448
cg08471335	22	46289756	TTC38	-0.199684	0.0337274	3.20878e-09	0.640496	1.02302	0.531259	0.723425	1.57238	3.40733	0.644461	0.792861	-0.160397	0.126366	0.204332	0.442865	-0.0378874	1.23051	0.975437	0.989148	-0.524508	0.235413	0.0258779	0.161391
cg10623913	12	105333419	C12orf75	-0.165655	0.0269452	7.85494e-10	-0.943283	0.821512	0.250874	0.488025	4.35679	2.72717	0.110144	0.319212	0.00455658	0.107067	0.966054	0.982395	-0.0289227	1.02426	0.977473	0.989623	-0.415734	0.187748	0.0268068	0.164689
cg13757832	20	51495769	NFATC2;NFATC2;NFATC2;NFATC2;NFATC2;NFATC2;NFATC2;NFATC2	-0.142661	0.0254821	2.16261e-08	-0.875075	1.50687	0.107405	0.31719	7.15622	2.50011	0.00420495	0.0737326	-0.110059	0.100366	0.272826	0.512183	0.0231591	0.945253	0.980453	0.990095	-0.264976	0.173332	0.126333	0.341939
cg22521333	19	4652239	TNFAIP8L1;TNFAIP8L1	-0.189937	0.0334592	1.37344e-08	0.844797	1.04263	0.417792	0.642032	-4.43695	3.39101	0.190723	0.425464	-0.0079085	0.121125	0.947942	0.974503	0.0199661	1.26001	0.987357	0.994843	-0.581835	0.243351	0.0168059	0.135624
cg19512737	5	172168483	STK10	-0.138106	0.0237239	5.83646e-09	0.724837	0.733763	0.323233	0.562958	0.996184	2.33125	0.669148	0.812698	-0.0180037	0.0919224	0.844722	0.921798	0.00874468	0.904876	0.992289	0.996417	-0.499581	0.161468	0.00197485	0.0636219
cg08505450	17	49758713	FAM117A	-0.150539	0.025748	5.01697e-09	0.0258327	1.3652	0.354612	0.591692	1.79175	2.5125	0.475763	0.686081	-0.014072	0.101203	0.889413	0.944394	0.00679865	0.951621	0.9943	0.997035	-0.469015	0.175489	0.00752615	0.0946835
cg17202724	17	63839370	SMARCD2;SMARCD2	0.179239	0.0302715	3.19915e-09	-0.239745	0.910194	0.792243	0.891478	6.67178	3.11809	0.0323791	0.177345	0.0549007	0.119099	0.644821	0.792861	0.00696864	1.12578	0.995061	0.997035	0.353195	0.210725	0.0937199	0.295995
*Position based on the GRCh38/hg38 genome assembly. logFC: log(fold-change), SE: Standard error, FDR: False Discovery Rate, NA: Not Available.

### Sheet: Table S10
Table S10. Significant eQTM associations of the genome-wide CpGs from the metaEWAS.
			Meta-analysis						African Americans			Mexican Americans			Puerto Ricans
Ensembl_ID	CpG	Gene	Estimate	SE	P	FDR	Q-P	Model	Estimate	SE	P	Estimate	SE	P	Estimate	SE	P
ENSG00000117281	cg05414815	CD160	-0.927424	0.150666	7.25637e-41	2.73275e-37	0.0108467	RE2	-0.617553	0.128248	1.46967e-06	-1.13185	0.135217	5.73265e-17	-1.02978	0.105856	2.28826e-22
ENSG00000198574	cg26379475	SH2D1B	-0.604324	0.110086	2.62998e-32	4.95225e-29	0.00976915	RE2	-0.397823	0.0837815	2.05094e-06	-0.68348	0.099995	8.19259e-12	-0.737307	0.0829881	6.42105e-19
ENSG00000198574	cg25516230	SH2D1B	-0.676972	0.184517	1.85829e-31	2.33277e-28	7.32276e-05	RE2	-0.311905	0.10176	0.00217595	-0.873258	0.113625	1.52477e-14	-0.848624	0.0960085	9.65303e-19
ENSG00000075234	cg03451788	TTC38	0.46218	0.0452677	1.78987e-24	1.68516e-21	0.121968	FE	0.321914	0.0875261	0.000235147	0.466222	0.0772533	1.5898e-09	0.555024	0.0725645	2.03018e-14
ENSG00000211656	cg23484980	IGLV2-33	-0.533032	0.053572	2.52628e-23	1.90279e-20	0.342542	FE	-0.635377	0.0995871	1.76961e-10	-0.425795	0.102887	3.49629e-05	-0.531797	0.0808085	4.6743e-11
ENSG00000021762	cg07873128	OSBPL5	-0.35889	0.0365938	1.04648e-22	6.56841e-20	0.838632	FE	-0.388904	0.0889873	1.24057e-05	-0.326891	0.0687649	1.99683e-06	-0.366168	0.0494466	1.30831e-13
ENSG00000073861	cg15690475	TBX21	-0.287761	0.0665145	2.65405e-22	1.42788e-19	0.0309431	RE2	-0.105337	0.0883678	0.233249	-0.338968	0.0598574	1.4882e-08	-0.362594	0.0437056	1.07413e-16
ENSG00000198574	cg08988558	SH2D1B	-0.698557	0.072304	4.39865e-22	2.07066e-19	0.117718	FE	-0.523219	0.126582	3.57356e-05	-0.646126	0.144712	8.01019e-06	-0.864319	0.111029	6.99169e-15
ENSG00000213809	cg17483598	KLRK1	-0.448532	0.0465315	5.45375e-22	2.28209e-19	0.472039	FE	-0.531782	0.0856745	5.40041e-10	-0.3773	0.106032	0.000373171	-0.427381	0.0650019	4.86836e-11
ENSG00000206561	cg27274718	COLQ	-0.459587	0.0484197	2.27188e-21	8.5559e-19	0.0766251	FE	-0.29162	0.0924193	0.00160279	-0.466696	0.0931558	5.44753e-07	-0.55662	0.0717542	8.67458e-15
ENSG00000181036	cg25698205	FCRL6	-0.424992	0.0451395	4.72812e-21	1.61874e-18	0.910404	FE	-0.461607	0.0975908	2.24494e-06	-0.42121	0.0837331	4.89496e-07	-0.411399	0.06413	1.40753e-10
ENSG00000134539	cg15956469	KLRD1	-0.387893	0.0751541	1.51322e-20	4.74899e-18	0.0388095	RE2	-0.242257	0.0704663	0.000586226	-0.449083	0.0781966	9.30156e-09	-0.474683	0.0682886	3.62388e-12
ENSG00000186891	cg10206039	TNFRSF18	-0.320278	0.0683507	8.05966e-20	2.33482e-17	0.0351303	RE2	-0.176722	0.0760943	0.0202112	-0.445879	0.071079	3.54149e-10	-0.329411	0.0487164	1.36283e-11
ENSG00000211698	cg22433758	TRGV4	0.723002	0.0833598	4.1986e-18	1.12942e-15	0.188004	FE	0.486214	0.156599	0.00190386	0.759311	0.176862	1.76079e-05	0.842377	0.118543	1.19387e-12
ENSG00000122223	cg01710351	CD244	0.275684	0.0322359	1.20878e-17	3.03484e-15	0.530487	FE	0.327145	0.0595514	3.94051e-08	0.279937	0.0675406	3.40215e-05	0.242194	0.0465681	1.98373e-07
ENSG00000159674	cg22867941	SPON2	-0.304321	0.065995	4.71114e-17	1.10888e-14	0.0312474	RE2	-0.182154	0.0557862	0.00109384	-0.392924	0.06977	1.78434e-08	-0.350362	0.0593506	3.56375e-09
ENSG00000026751	cg07464044	SLAMF7	-0.344654	0.0419506	2.10919e-16	4.67248e-14	0.337007	FE	-0.281108	0.0674471	3.07515e-05	-0.329292	0.0842436	9.27513e-05	-0.422405	0.0694208	1.16712e-09
ENSG00000233306	cg22433758	TRGV2	0.658889	0.0809062	3.82892e-16	8.01095e-14	0.570057	FE	0.625654	0.155323	5.62326e-05	0.528266	0.168084	0.00167294	0.73793	0.114766	1.27714e-10
ENSG00000227191	cg22433758	TRGC2	0.525602	0.0649321	5.74363e-16	1.13845e-13	0.111608	FE	0.368593	0.135003	0.0063286	0.38836	0.135821	0.00424506	0.650922	0.0883517	1.73999e-13
ENSG00000117090	cg18881723	SLAMF1	-0.374754	0.0465692	8.46775e-16	1.59448e-13	0.344408	FE	-0.395911	0.0894143	9.51861e-06	-0.249633	0.0983117	0.0111108	-0.419039	0.0655735	1.65483e-10
ENSG00000150687	cg16821345	PRSS23	-0.443071	0.0559709	2.45061e-15	4.39476e-13	0.229148	FE	-0.30661	0.0974806	0.00165893	-0.523145	0.109017	1.59666e-06	-0.501787	0.0877624	1.08067e-08
ENSG00000115523	cg18310515	GNLY	-0.352926	0.0459185	1.51898e-14	2.60022e-12	0.387781	FE	-0.261424	0.0818447	0.00140243	-0.378489	0.0831949	5.37932e-06	-0.408142	0.0744316	4.17115e-08
ENSG00000134539	cg15241779	KLRD1	-0.275601	0.0946459	2.29706e-14	3.76119e-12	0.00277535	RE2	-0.180202	0.0607312	0.00300526	-0.185085	0.0807336	0.0218745	-0.454382	0.0628389	4.7982e-13
ENSG00000168329	cg22917487	CX3CR1	-0.225083	0.131452	8.96049e-14	1.40605e-11	3.39956e-05	RE2	-0.114566	0.0822198	0.163496	-0.0860783	0.0733133	0.240348	-0.46269	0.0588654	3.83707e-15
ENSG00000122223	cg18881723	CD244	0.278119	0.0374719	1.153e-13	1.73688e-11	0.0502524	FE	0.120565	0.0763106	0.114125	0.286627	0.0811906	0.0004151	0.344396	0.0507181	1.11827e-11
ENSG00000100427	cg04002181	MLC1	-0.34152	0.221695	1.47956e-13	2.14309e-11	2.74541e-06	RE2	0.0515774	0.11197	0.64506	-0.382371	0.118201	0.00121681	-0.684891	0.0929551	1.73237e-13
ENSG00000007402	cg20540694	CACNA2D2	-0.368345	0.0509824	5.01281e-13	6.99194e-11	0.813939	FE	-0.392711	0.10196	0.000117342	-0.40175	0.0927599	1.48388e-05	-0.332215	0.0761781	1.29452e-05
ENSG00000211697	cg22433758	TRGV5	0.627978	0.0871695	5.84295e-13	7.85877e-11	0.91429	FE	0.570442	0.161579	0.000414904	0.648675	0.183896	0.000419658	0.652953	0.125263	1.86152e-07
ENSG00000075234	cg20666940	TTC38	0.203606	0.0284169	7.78209e-13	1.00132e-10	0.871781	FE	0.213493	0.0577207	0.000216683	0.184815	0.0458477	5.55268e-05	0.216518	0.0465004	3.21999e-06
ENSG00000075234	cg04873169	TTC38	-0.476245	0.0665002	7.97654e-13	1.00132e-10	0.216166	FE	-0.350669	0.135735	0.00978081	-0.646074	0.120688	8.63796e-08	-0.429307	0.0984395	1.29392e-05
ENSG00000272908	cg22433758	ENSG00000272908	-0.44274	0.231011	1.43477e-12	1.74301e-10	3.30933e-05	RE2	0.00175733	0.121889	0.988497	-0.622882	0.142625	1.25813e-05	-0.708812	0.111059	1.74432e-10
ENSG00000272908	cg08429699	ENSG00000272908	-0.400972	0.0567739	1.63399e-12	1.923e-10	0.454335	FE	-0.350586	0.103511	0.000706718	-0.512855	0.105724	1.22912e-06	-0.359331	0.08858	4.97983e-05
ENSG00000073861	cg24612059	TBX21	-0.217015	0.0792358	3.25641e-12	3.71625e-10	0.0190204	RE2	-0.0486123	0.0958869	0.612172	-0.212414	0.066356	0.00136893	-0.341121	0.0507272	1.76065e-11
ENSG00000064393	cg12711889	HIPK2	-0.295755	0.0433724	9.17005e-12	1.01061e-09	0.0758433	FE	-0.181764	0.101508	0.0733528	-0.20206	0.0789193	0.0104571	-0.391042	0.0604149	9.63217e-11
ENSG00000211689	cg22433758	TRGC1	-0.498453	0.073135	9.39231e-12	1.01061e-09	0.855925	FE	-0.465774	0.136584	0.000649228	-0.450036	0.154623	0.00360807	-0.539717	0.104525	2.42343e-07
ENSG00000211689	cg01726890	TRGC1	-0.527632	0.0778574	1.22775e-11	1.28436e-09	0.724082	FE	-0.521265	0.153862	0.000704366	-0.620174	0.144346	1.73559e-05	-0.471799	0.115677	4.53061e-05
ENSG00000021762	cg19912141	OSBPL5	-0.444405	0.069942	2.09915e-10	2.13659e-08	0.492585	FE	-0.413631	0.150118	0.00586266	-0.330291	0.131485	0.0120046	-0.52235	0.0989162	1.28673e-07
ENSG00000179588	cg05355684	ZFPM1	-0.157091	0.0247845	2.32379e-10	2.303e-08	0.0643233	FE	-0.104623	0.054084	0.053057	-0.0907892	0.0477124	0.0570608	-0.212667	0.0343646	6.07177e-10
ENSG00000211699	cg22433758	TRGV3	0.52874	0.0840678	3.18601e-10	3.07654e-08	0.583011	FE	0.432151	0.157085	0.00594007	0.667155	0.167278	6.65458e-05	0.512916	0.123815	3.43375e-05
ENSG00000221866	cg05374531	PLXNA4	-0.475936	0.0763082	4.45962e-10	4.19873e-08	0.241022	FE	-0.261625	0.149558	0.0802353	-0.521123	0.144906	0.000322797	-0.569501	0.112223	3.88048e-07
ENSG00000136213	cg18584272	CHST12	-0.0986286	0.0592638	5.74397e-10	5.27605e-08	0.000261512	RE2	0.027393	0.0396858	0.490039	-0.159273	0.0395345	5.60878e-05	-0.159388	0.0286734	2.71714e-08
ENSG00000167508	cg05355684	MVD	-0.125954	0.0203745	6.33119e-10	5.67697e-08	0.773275	FE	-0.107503	0.0439055	0.0143452	-0.116306	0.0357437	0.00113839	-0.141416	0.0300491	2.52429e-06
ENSG00000249786	cg27274718	EAF1-AS1	-0.377753	0.0627879	1.78411e-09	1.56255e-07	0.220094	FE	-0.544592	0.118598	4.39191e-06	-0.258933	0.126162	0.0401321	-0.341034	0.0913882	0.000190183
ENSG00000117090	cg01710351	SLAMF1	-0.240017	0.0405386	3.20601e-09	2.74405e-07	0.076451	FE	-0.126071	0.0744699	0.0904715	-0.197959	0.0824749	0.0163846	-0.335081	0.0596369	1.92413e-08
ENSG00000136213	cg06068163	CHST12	-0.101621	0.0444395	1.09307e-08	9.14778e-07	0.00811488	RE2	-0.00754235	0.0385499	0.844883	-0.140588	0.0374752	0.000175777	-0.150827	0.029633	3.58391e-07
ENSG00000166501	cg25002480	PRKCB	-0.303257	0.0547961	3.125e-08	2.55842e-06	0.0922514	FE	-0.468109	0.0975523	1.59823e-06	-0.300975	0.116304	0.00965832	-0.191891	0.0805733	0.0172388
ENSG00000227191	cg08429699	TRGC2	0.278349	0.0522605	1.00298e-07	8.03664e-06	0.525341	FE	0.359627	0.116274	0.00198199	0.188981	0.102139	0.06428	0.29136	0.0713696	4.45697e-05
ENSG00000104814	cg24188561	MAP4K1	0.13055	0.024624	1.14696e-07	8.99886e-06	0.385118	FE	0.081282	0.0824548	0.324243	0.175038	0.0412694	2.22169e-05	0.109923	0.0330589	0.000883957
ENSG00000211787	cg24410918	TRAV8-3	0.242482	0.0458722	1.24991e-07	9.60645e-06	0.267029	FE	0.17056	0.0911081	0.0611984	0.363829	0.0895567	4.8539e-05	0.214382	0.0659276	0.00114683
ENSG00000249978	cg01726890	TRGV7	-0.33256	0.0631937	1.42071e-07	1.07008e-05	0.995218	FE	-0.326154	0.140601	0.0203564	-0.340602	0.104426	0.00110766	-0.328736	0.0961704	0.000630202
ENSG00000163590	cg04747996	PPM1L	-0.237925	0.12968	1.58517e-07	1.17054e-05	0.0048538	RE2	0.0494395	0.113331	0.662663	-0.350229	0.0990798	0.000408051	-0.386758	0.0813849	2.01212e-06
ENSG00000211785	cg00940972	TRAV12-1	0.282707	0.0539932	1.64119e-07	1.1886e-05	0.665607	FE	0.332802	0.108716	0.00220446	0.322538	0.0990484	0.00112849	0.229676	0.0799405	0.00406487
ENSG00000005243	cg15690475	COPZ2	-0.226858	0.146852	1.75729e-07	1.24867e-05	0.00116201	RE2	0.0984089	0.112909	0.383438	-0.425286	0.105346	5.41321e-05	-0.336562	0.0774275	1.38133e-05
ENSG00000233306	cg08429699	TRGV2	0.337405	0.0650168	2.10845e-07	1.47045e-05	0.167914	FE	0.323725	0.136315	0.0175571	0.146376	0.127172	0.24973	0.441179	0.0909406	1.2266e-06
ENSG00000272908	cg01726890	ENSG00000272908	-0.375448	0.160506	2.71757e-07	1.86079e-05	0.0120485	RE2	-0.097535	0.137172	0.477058	-0.666685	0.13408	6.61664e-07	-0.359616	0.125693	0.00422218
ENSG00000211788	cg24410918	TRAV13-1	0.209208	0.041164	3.72894e-07	2.50639e-05	0.26137	FE	0.114005	0.0815731	0.162239	0.308145	0.0861663	0.000348665	0.212424	0.0572424	0.00020648
ENSG00000181035	cg01668287	SLC25A42	-0.296598	0.13597	3.79352e-07	2.50639e-05	0.0262964	RE2	-0.116479	0.138262	0.399538	-0.202633	0.136408	0.137412	-0.527364	0.0980741	7.56526e-08
ENSG00000211789	cg24410918	TRAV12-2	0.231926	0.0458997	4.35175e-07	2.82564e-05	0.758913	FE	0.272145	0.0955005	0.00437642	0.266074	0.0969285	0.00605016	0.200816	0.0621881	0.00124153
ENSG00000066294	cg18881723	CD84	-0.162703	0.0753104	5.18515e-07	3.29807e-05	0.0278918	RE2	-0.03047	0.0778337	0.695446	-0.154416	0.0770043	0.0449314	-0.278679	0.0535045	1.90351e-07
ENSG00000211788	cg22090583	TRAV13-1	0.216106	0.0430767	5.25449e-07	3.29807e-05	0.323931	FE	0.115922	0.0799947	0.147303	0.270567	0.0815688	0.000909759	0.24826	0.0656052	0.000154235
ENSG00000026751	cg18881723	SLAMF7	0.112001	0.0826978	6.34293e-07	3.91598e-05	0.000523585	RE2	-0.0348397	0.0532839	0.513208	0.130724	0.0590843	0.0269323	0.235446	0.0447112	1.39488e-07
ENSG00000131196	cg18455083	NFATC1	0.214029	0.0430618	6.68553e-07	4.06092e-05	0.377493	FE	0.0997838	0.100883	0.32261	0.201897	0.0773501	0.00904981	0.26242	0.060425	1.40612e-05
ENSG00000164543	cg14648186	STK17A	-0.264375	0.0534653	7.62225e-07	4.55641e-05	0.118747	FE	-0.0971185	0.111371	0.383192	-0.216778	0.104337	0.0377406	-0.365064	0.0750909	1.16423e-06
ENSG00000100599	cg00964698	RIN3	-0.172016	0.0349184	8.38307e-07	4.93291e-05	0.128176	FE	-0.331483	0.108295	0.00220658	-0.0718216	0.0728863	0.324431	-0.181645	0.042771	2.1674e-05
ENSG00000141293	cg08670715	SKAP1	-0.176763	0.0837411	9.20992e-07	5.33609e-05	0.0131197	RE2	-0.335669	0.0653758	2.8297e-07	-0.0547699	0.0818618	0.503462	-0.127595	0.0630831	0.0431086
ENSG00000211792	cg24410918	TRAV14DV4	0.248006	0.0506665	9.83716e-07	5.61314e-05	0.764547	FE	0.188086	0.102442	0.0663541	0.241755	0.105984	0.022546	0.278539	0.069804	6.5988e-05
ENSG00000236790	cg06588802	LINC00299	-0.30291	0.151036	1.02011e-06	5.73393e-05	0.00769422	RE2	-0.0115703	0.117072	0.921273	-0.425362	0.139292	0.00226002	-0.47245	0.101716	3.40394e-06
ENSG00000211789	cg04980777	TRAV12-2	0.253855	0.0520455	1.07407e-06	5.94845e-05	0.839152	FE	0.214096	0.0999053	0.0321138	0.303094	0.112278	0.00694455	0.254264	0.0726124	0.000462366
ENSG00000135362	cg02480298	PRR5L	-0.26461	0.0551013	1.56887e-06	8.56285e-05	0.674463	FE	-0.264928	0.112966	0.0190167	-0.34157	0.107345	0.00146262	-0.223788	0.0780349	0.00413342
ENSG00000198719	cg01291375	DLL1	-0.328093	0.0685293	1.68757e-06	9.07913e-05	0.164512	FE	-0.155547	0.134097	0.246066	-0.260788	0.135583	0.0544216	-0.456893	0.0985686	3.5646e-06
ENSG00000078808	cg10206039	SDF4	-0.0955515	0.0204342	2.92453e-06	0.000155124	0.358767	FE	-0.0340189	0.0499303	0.495664	-0.0939162	0.0370291	0.0112036	-0.116015	0.0281222	3.70139e-05
ENSG00000111678	cg15975802	C12orf57	0.17304	0.0371603	3.21509e-06	0.000168167	0.780894	FE	0.112328	0.106236	0.290354	0.204171	0.0759418	0.00717707	0.173	0.0465156	0.000199875
ENSG00000134539	cg17483598	KLRD1	-0.193096	0.0419667	4.20114e-06	0.000216733	0.0815754	FE	-0.10228	0.0653768	0.117706	-0.343712	0.0858273	6.20976e-05	-0.197141	0.0710533	0.00552787
ENSG00000231202	cg08429699	TRGVB	-0.294205	0.0641461	4.50774e-06	0.000229407	0.486365	FE	-0.277576	0.133277	0.0372786	-0.182201	0.12243	0.136698	-0.364265	0.0912804	6.59012e-05
ENSG00000211785	cg04980777	TRAV12-1	0.260033	0.0567883	4.67242e-06	0.000232324	0.308615	FE	0.134214	0.110437	0.224251	0.371733	0.109153	0.000660128	0.266558	0.0832866	0.00137192
ENSG00000211797	cg24410918	TRAV17	0.20602	0.0449994	4.68842e-06	0.000232324	0.34397	FE	0.262331	0.0873601	0.00267446	0.284979	0.0950849	0.00272557	0.142135	0.0629687	0.023994
ENSG00000119714	cg06780383	GPR68	-0.263035	0.0575776	4.91559e-06	0.000240417	0.615564	FE	-0.193963	0.12363	0.116671	-0.346566	0.107173	0.001222	-0.244577	0.0818808	0.00281739
ENSG00000211797	cg11754974	TRAV17	0.248058	0.102997	4.9957e-06	0.000241203	0.0130184	RE2	0.246951	0.0935741	0.00831275	0.441003	0.102457	1.67543e-05	0.0919606	0.0634138	0.147012
ENSG00000211797	cg22090583	TRAV17	0.213875	0.0470514	5.47902e-06	0.00026119	0.452549	FE	0.135556	0.0865382	0.117249	0.292134	0.0895242	0.00110169	0.217461	0.0719069	0.00249295
ENSG00000211695	cg01726890	TRGV9	-0.379834	0.0842713	6.56647e-06	0.000306619	0.758329	FE	-0.352046	0.164295	0.0321312	-0.473012	0.152023	0.00186175	-0.330206	0.128569	0.0102193
ENSG00000211785	cg24410918	TRAV12-1	0.225756	0.0500972	6.59483e-06	0.000306619	0.0683185	FE	0.303647	0.105034	0.00384076	0.363454	0.0937647	0.000106083	0.108667	0.0717843	0.130076
ENSG00000211797	cg10710052	TRAV17	0.217947	0.0483966	6.6889e-06	0.0003072	0.633876	FE	0.174061	0.0877496	0.0472999	0.299234	0.101728	0.00326625	0.207194	0.0706326	0.00335262
ENSG00000116667	cg21777154	C1orf21	-0.102619	0.157996	9.42198e-06	0.000427508	3.53404e-05	RE2	0.242526	0.0971806	0.0125736	-0.320127	0.101129	0.00154797	-0.222783	0.0611024	0.000266298
ENSG00000179841	cg07119168	AKAP5	-0.206494	0.113981	9.76376e-06	0.000437742	0.0125925	RE2	0.0431428	0.106154	0.684435	-0.322079	0.0957019	0.000764225	-0.320432	0.0823833	0.000100439
ENSG00000196218	cg24188561	RYR1	0.230769	0.0524514	1.08413e-05	0.000480333	0.382297	FE	0.352887	0.104388	0.000723465	0.163105	0.106004	0.123886	0.202392	0.0739782	0.00622222
ENSG00000213809	cg15241779	KLRK1	-0.194783	0.0446501	1.28631e-05	0.000557822	0.317731	FE	-0.115075	0.0847138	0.174337	-0.311481	0.0984706	0.00156053	-0.1912	0.0621224	0.00208537
ENSG00000211789	cg15792125	TRAV12-2	0.207307	0.0475316	1.29198e-05	0.000557822	0.361611	FE	0.0931925	0.0966231	0.334797	0.281087	0.100806	0.00529714	0.228237	0.0649425	0.000440668
ENSG00000131584	cg10206039	ACAP3	0.085779	0.0196762	1.30346e-05	0.000557822	0.080921	FE	-0.0237613	0.0554379	0.668206	0.121443	0.0338585	0.00033478	0.0890506	0.0268678	0.000918389
ENSG00000211801	cg08234149	TRAV21	0.224032	0.0517554	1.50017e-05	0.000634791	0.251507	FE	0.0839751	0.101861	0.409705	0.238065	0.0963914	0.0135197	0.294834	0.0768506	0.00012482
ENSG00000010626	cg15975802	LRRC23	0.25477	0.107005	1.57351e-05	0.000658427	0.0368346	RE2	0.101376	0.112983	0.369576	0.481629	0.110812	1.38419e-05	0.190257	0.0837859	0.0231622
ENSG00000204120	cg02318652	GIGYF2	0.0768991	0.16623	1.61471e-05	0.000668242	1.95169e-05	RE2	-0.313651	0.117086	0.0073884	0.385271	0.0942224	4.33317e-05	0.133602	0.0572449	0.0196029
ENSG00000012124	cg05084349	CD22	-0.163212	0.0786666	1.68843e-05	0.000691155	0.00602302	RE2	-0.123775	0.0655582	0.0590239	-0.330131	0.0724991	5.274e-06	-0.0581172	0.0446186	0.192734
ENSG00000211789	cg00940972	TRAV12-2	0.213779	0.0498466	1.79686e-05	0.000727632	0.351916	FE	0.177314	0.0997387	0.0754397	0.340765	0.101071	0.000747513	0.170824	0.0700055	0.0146813
ENSG00000211797	cg20073893	TRAV17	0.195998	0.0461096	2.13103e-05	0.000853772	0.464669	FE	0.215063	0.0810514	0.00796819	0.281533	0.0965309	0.0035398	0.138688	0.0688745	0.0440482
ENSG00000197847	cg19323951	SLC22A20P	0.228156	0.053954	2.35029e-05	0.000931704	0.602031	FE	0.30361	0.117775	0.00994064	0.265064	0.101146	0.00877717	0.176064	0.0758797	0.0203244
ENSG00000005007	cg01668287	UPF1	0.244071	0.0577752	2.39479e-05	0.000939456	0.44795	FE	0.410079	0.193764	0.0343122	0.351602	0.150959	0.0198527	0.204169	0.0660722	0.00200101
ENSG00000005243	cg24612059	COPZ2	-0.237988	0.113543	2.57667e-05	0.00100039	0.035411	RE2	0.0100965	0.122439	0.93428	-0.406104	0.113582	0.000349653	-0.297043	0.0885879	0.000799143
ENSG00000176022	cg10206039	B3GALT6	-0.117395	0.0280807	2.90718e-05	0.00111612	0.0680385	FE	-0.000804137	0.0577951	0.988899	-0.161102	0.0474663	0.000688738	-0.14693	0.0436447	0.000761278
ENSG00000211785	cg10710052	TRAV12-1	0.22599	0.0540953	2.94561e-05	0.00111612	0.743389	FE	0.170567	0.10561	0.106297	0.282957	0.10141	0.00526696	0.222306	0.0803655	0.00567152
ENSG00000124126	cg06398873	PREX1	-0.0983324	0.0235457	2.96367e-05	0.00111612	0.318478	FE	-0.174014	0.0734987	0.017905	-0.0270362	0.0645202	0.675191	-0.100594	0.0269345	0.000187901
ENSG00000180370	cg27387307	PAK2	0.18014	0.0897349	3.25844e-05	0.00121498	0.0124099	RE2	0.351241	0.0778871	6.4944e-06	0.131128	0.0914505	0.151611	0.0689913	0.055886	0.217017
ENSG00000026751	cg01710351	SLAMF7	0.0909917	0.0584883	3.32425e-05	0.00122737	0.00545368	RE2	-0.0062723	0.0433202	0.884877	0.0917948	0.0496297	0.064372	0.185308	0.040575	4.94651e-06
ENSG00000231202	cg22433758	TRGVB	-0.334796	0.0812927	3.81517e-05	0.00139494	0.467647	FE	-0.172314	0.154986	0.26622	-0.4047	0.163008	0.0130389	-0.392161	0.117806	0.000872012
ENSG00000211787	cg22090583	TRAV8-3	0.196878	0.0479768	4.06761e-05	0.0014678	0.71686	FE	0.23589	0.0888907	0.00796135	0.14007	0.086415	0.10504	0.212225	0.0758145	0.00512192
ENSG00000211788	cg04980777	TRAV13-1	0.174204	0.107564	4.09238e-05	0.0014678	0.00672587	RE2	-0.0437997	0.0851038	0.60679	0.328692	0.100086	0.0010231	0.243194	0.0670041	0.000283924
ENSG00000225632	cg22354132	ENSG00000225632	-0.303647	0.0740645	4.13563e-05	0.00146932	0.866981	FE	-0.25598	0.139902	0.0672939	-0.358643	0.135317	0.00803997	-0.29623	0.114263	0.0095273
ENSG00000211791	cg24410918	TRAV13-2	0.195862	0.0479711	4.44754e-05	0.00156537	0.120203	FE	0.0508105	0.0928536	0.584234	0.336072	0.107464	0.00176417	0.216048	0.0656568	0.000999868
ENSG00000228863	cg18881723	ENSG00000228863	-0.227674	0.0558108	4.51548e-05	0.00157456	0.0888439	FE	-0.288566	0.112067	0.0100261	-0.0102082	0.113573	0.928381	-0.300959	0.0781123	0.000116729
ENSG00000198719	cg17132691	DLL1	-0.278108	0.0684959	4.90266e-05	0.00168373	0.389857	FE	-0.141651	0.133882	0.290043	-0.253239	0.132697	0.0563392	-0.367856	0.09972	0.000225234
ENSG00000211698	cg01726890	TRGV4	0.369808	0.0910972	4.91797e-05	0.00168373	0.251464	FE	0.26086	0.178368	0.143609	0.204237	0.172267	0.235786	0.532413	0.134387	7.43847e-05
ENSG00000211785	cg05439392	TRAV12-1	0.23535	0.0582435	5.32694e-05	0.00180732	0.594251	FE	0.145346	0.109609	0.184828	0.298409	0.110764	0.00705797	0.253434	0.0876916	0.0038517
ENSG00000106603	cg14648186	COA1	-0.241554	0.0600794	5.80569e-05	0.00195216	0.364827	FE	-0.330813	0.132969	0.0128503	-0.34034	0.121424	0.00506439	-0.164594	0.0809352	0.0419862
ENSG00000211792	cg20073893	TRAV14DV4	0.160471	0.118653	6.66781e-05	0.00220574	0.00712414	RE2	-0.0399711	0.0952256	0.674667	0.164421	0.108015	0.12796	0.341944	0.0759336	6.69367e-06
ENSG00000213809	cg15956469	KLRK1	-0.193824	0.0486076	6.67695e-05	0.00220574	0.755079	FE	-0.131009	0.0987461	0.1846	-0.199982	0.100483	0.0465687	-0.220136	0.0671689	0.00104786
ENSG00000211796	cg22090583	TRAV16	0.207884	0.0523055	7.05483e-05	0.0023103	0.475174	FE	0.223309	0.0969061	0.0212012	0.295554	0.0997279	0.00304061	0.1419	0.0794348	0.0740395
ENSG00000211698	cg08429699	TRGV4	0.269499	0.0679803	7.35902e-05	0.00238914	0.801025	FE	0.3479	0.135924	0.0104818	0.24409	0.135185	0.0709795	0.242968	0.0964295	0.0117474
ENSG00000125691	cg03044268	RPL23	0.159837	0.0405773	8.17965e-05	0.00263287	0.828135	FE	0.194456	0.126854	0.125296	0.198142	0.088894	0.0258159	0.14312	0.0488736	0.0034075
ENSG00000103335	cg05355684	PIEZO1	0.136503	0.034704	8.37707e-05	0.00267356	0.067136	FE	-0.0140375	0.0817355	0.86364	0.105373	0.0688061	0.125659	0.198516	0.046156	1.7004e-05
ENSG00000211787	cg20073893	TRAV8-3	0.184956	0.0471962	8.89655e-05	0.0028155	0.984153	FE	0.172569	0.0841911	0.0403913	0.189208	0.0926329	0.0410959	0.1915	0.0722972	0.00807821
ENSG00000211800	cg10710052	TRAV20	0.21088	0.0539958	9.40347e-05	0.00295112	0.220239	FE	0.287597	0.0978129	0.00327922	0.0457599	0.110763	0.679508	0.245542	0.0798197	0.00209653
ENSG00000007264	cg05421282	MATK	-0.114596	0.0949374	9.49243e-05	0.00295442	0.0021597	RE2	0.0828258	0.0704224	0.239543	-0.21499	0.0712909	0.00256412	-0.206409	0.0579571	0.000368872
ENSG00000211792	cg00940972	TRAV14DV4	0.2144	0.0549645	9.59147e-05	0.00296078	0.173649	FE	0.0564157	0.106694	0.596969	0.336138	0.11047	0.00234393	0.238608	0.0787579	0.00244846
ENSG00000235665	cg06588802	ENSG00000235665	-0.29512	0.0761354	0.000106078	0.00324788	0.149166	FE	-0.0711662	0.137998	0.606062	-0.377391	0.145567	0.00952634	-0.40331	0.117193	0.000578667
ENSG00000060642	cg03059896	PIGV	-0.280283	0.0723769	0.000107704	0.00327107	0.733155	FE	-0.300326	0.133604	0.0245838	-0.352468	0.135721	0.00940418	-0.217721	0.111396	0.0506434
ENSG00000061273	cg20114528	HDAC7	0.249475	0.0646601	0.0001142	0.00344062	0.183512	FE	0.395238	0.132932	0.00294682	0.350347	0.131235	0.00759393	0.136202	0.0896119	0.128532
ENSG00000139514	cg05505464	SLC7A1	0.186848	0.0485978	0.000120663	0.00360648	0.774517	FE	0.129266	0.100364	0.197756	0.1804	0.101192	0.0746258	0.214868	0.0664482	0.00122236
ENSG00000145990	cg12583266	GFOD1	-0.174116	0.0456811	0.000138098	0.0040951	0.260048	FE	-0.142045	0.0871651	0.103185	-0.291351	0.0853348	0.000639668	-0.117626	0.0689624	0.0880734
ENSG00000158113	cg15180795	LRRC43	-0.291776	0.0766087	0.00013973	0.00411112	0.214949	FE	-0.100054	0.143777	0.486494	-0.280094	0.145581	0.0543585	-0.423079	0.1156	0.000252355
ENSG00000211792	cg15792125	TRAV14DV4	0.199915	0.0525235	0.000141119	0.0041198	0.339253	FE	0.147681	0.102731	0.150562	0.0935603	0.111069	0.399584	0.272614	0.0731917	0.000195584
ENSG00000170779	cg01830256	CDCA4	0.290707	0.0766368	0.000148654	0.00430639	0.484255	FE	0.300722	0.152414	0.0484888	0.127837	0.159588	0.423106	0.358516	0.106629	0.000773054
ENSG00000186891	cg05818515	TNFRSF18	-0.199381	0.124717	0.000163205	0.00467683	0.00631609	RE2	0.0211012	0.104716	0.840301	-0.473531	0.116103	4.53174e-05	-0.164342	0.0702913	0.0193866
ENSG00000143842	cg05996404	SOX13	-0.165376	0.0438782	0.000163925	0.00467683	0.982151	FE	-0.174703	0.100643	0.082585	-0.174701	0.0871457	0.044995	-0.15794	0.0588239	0.00725381
ENSG00000211789	cg08234149	TRAV12-2	0.195503	0.0519326	0.000166846	0.00472438	0.174352	FE	0.131866	0.0998737	0.186725	0.0695341	0.106357	0.513253	0.291677	0.0740991	8.27441e-05
ENSG00000211696	cg08429699	TRGV8	0.226017	0.0607777	0.000200212	0.00562685	0.466441	FE	0.128965	0.124558	0.300491	0.173525	0.119437	0.146263	0.298986	0.0856995	0.000485246
ENSG00000211792	cg22777932	TRAV14DV4	0.167681	0.0451763	0.000205869	0.00574298	0.362902	FE	0.0800256	0.0903126	0.375566	0.125678	0.0964823	0.192712	0.22638	0.0620231	0.000262302
ENSG00000211796	cg20073893	TRAV16	0.189935	0.0512425	0.000210066	0.00581697	0.369873	FE	0.196502	0.0914877	0.0317255	0.310254	0.10724	0.00381483	0.125451	0.0757207	0.0975689
ENSG00000250510	cg15975802	GPR162	-0.222402	0.060078	0.000214009	0.0058829	0.940873	FE	-0.232846	0.115566	0.0439214	-0.249574	0.116832	0.0326656	-0.200894	0.0880725	0.0225479
ENSG00000211800	cg24763966	TRAV20	0.214514	0.153273	0.000215792	0.00588893	0.0220627	RE2	0.323193	0.148234	0.0292362	-0.125648	0.161369	0.436196	0.394659	0.102082	0.000110597
ENSG00000211782	cg04980777	TRAV8-1	0.228358	0.0617818	0.000218854	0.00588962	0.853681	FE	0.199804	0.118744	0.0924454	0.287999	0.124006	0.0202082	0.213653	0.0890747	0.0164588
ENSG00000122547	cg11123381	EEPD1	0.104215	0.0920067	0.000218945	0.00588962	0.00215936	RE2	-0.0598765	0.0871848	0.492223	0.292201	0.0665076	1.11538e-05	0.0661836	0.0440288	0.132791
ENSG00000211786	cg08234149	TRAV8-2	0.231325	0.0626274	0.000221033	0.00590362	0.425252	FE	0.260727	0.117093	0.0259704	0.334601	0.116859	0.00419266	0.142104	0.0958721	0.13828
ENSG00000105963	cg27287951	ADAP1	-0.0457092	0.0393008	0.000227954	0.0060456	0.00308521	RE2	-0.053552	0.0305081	0.0792018	0.0250566	0.0289605	0.386929	-0.106321	0.0256219	3.33043e-05
ENSG00000159733	cg22488278	ZFYVE28	-0.149674	0.0407256	0.00023768	0.00625946	0.65877	FE	-0.20334	0.0830885	0.0143942	-0.162744	0.0730887	0.0259696	-0.111944	0.0607591	0.0654125
ENSG00000131584	cg05818515	ACAP3	0.0676994	0.0758554	0.000254564	0.00665756	0.00251214	RE2	-0.113663	0.0754332	0.131861	0.205051	0.0533003	0.000119533	0.0841154	0.037473	0.0247878
ENSG00000211786	cg24410918	TRAV8-2	0.204079	0.0558869	0.000260567	0.00676755	0.865822	FE	0.254968	0.113025	0.0240792	0.199925	0.108554	0.065519	0.180955	0.0798015	0.0233553
ENSG00000166444	cg01813254	DENND2B	-0.266521	0.200745	0.000263225	0.00678976	0.010249	RE2	0.135155	0.174042	0.437415	-0.391028	0.181724	0.0314157	-0.518646	0.134024	0.000108922
ENSG00000066294	cg01710351	CD84	-0.101191	0.0666532	0.000282443	0.00723592	0.0205885	RE2	0.0321714	0.0632299	0.610892	-0.136695	0.0644801	0.0340101	-0.188011	0.0488224	0.00011768
ENSG00000211792	cg08234149	TRAV14DV4	0.207286	0.0572231	0.000291852	0.00742645	0.166504	FE	0.041075	0.10663	0.700082	0.235815	0.115158	0.0405848	0.295063	0.0839081	0.000437273
ENSG00000211780	cg15792125	TRAV6	0.199115	0.055033	0.000296781	0.00746504	0.257018	FE	0.17052	0.105978	0.107615	0.072532	0.106452	0.495645	0.288822	0.0808715	0.000355121
ENSG00000211800	cg20073893	TRAV20	0.185986	0.0514251	0.000298447	0.00746504	0.148658	FE	0.292273	0.0905301	0.00124458	0.0226926	0.105101	0.829055	0.196943	0.0777106	0.0112668
ENSG00000211789	cg20073893	TRAV12-2	0.171615	0.0474612	0.000299315	0.00746504	0.175781	FE	0.093959	0.0892821	0.292624	0.326892	0.0977635	0.000826682	0.1412	0.068381	0.0389317
ENSG00000176476	cg02192218	SGF29	-0.13077	0.0362253	0.000306319	0.00758946	0.887421	FE	-0.157851	0.0699864	0.0241053	-0.129919	0.0646677	0.0445347	-0.114063	0.0560113	0.041708
ENSG00000211695	cg08429699	TRGV9	0.227459	0.0630545	0.000309346	0.00761436	0.0830927	FE	0.456094	0.124386	0.000245652	0.211423	0.120928	0.0804063	0.112012	0.0918623	0.222713
ENSG00000211788	cg24763966	TRAV13-1	0.221709	0.0614981	0.000311997	0.00762974	0.871677	FE	0.204023	0.122361	0.095439	0.16967	0.136758	0.214732	0.249205	0.0832897	0.00277129
ENSG00000211787	cg04980777	TRAV8-3	0.187919	0.0521842	0.000316898	0.0076996	0.876085	FE	0.171849	0.094839	0.0699857	0.154381	0.106084	0.145591	0.216433	0.0773412	0.00513531
ENSG00000211800	cg22090583	TRAV20	0.188341	0.0524394	0.000328671	0.00793446	0.0789111	FE	0.126681	0.0972584	0.19274	0.0535158	0.0977619	0.584097	0.322882	0.0807656	6.39425e-05
ENSG00000204120	cg21847062	GIGYF2	0.144516	0.102622	0.000345765	0.00829396	0.00798951	RE2	-0.0035076	0.115418	0.975756	0.348568	0.0815289	1.908e-05	0.0722536	0.0538609	0.179763
ENSG00000211788	cg20073893	TRAV13-1	0.151479	0.0423811	0.000351295	0.00837327	0.0835634	FE	0.0307318	0.0756654	0.684629	0.286434	0.0877022	0.00109084	0.165541	0.0629855	0.0085829
ENSG00000211780	cg04980777	TRAV6	0.214198	0.0602497	0.000377745	0.00894709	0.50132	FE	0.196669	0.110088	0.0740224	0.112697	0.118389	0.341137	0.285633	0.0906769	0.00163266
ENSG00000211788	cg00940972	TRAV13-1	0.15801	0.0447508	0.000414175	0.00974864	0.147016	FE	0.125385	0.0845286	0.137983	0.310858	0.0905364	0.000595806	0.0986927	0.064904	0.128361
ENSG00000211697	cg08429699	TRGV5	0.247278	0.0701734	0.000425382	0.00995024	0.0845702	FE	0.388925	0.140602	0.00567251	-0.0160461	0.139996	0.908748	0.309077	0.0992746	0.00184974
ENSG00000211799	cg13273209	TRAV19	0.203245	0.0577225	0.000429797	0.00999145	0.547933	FE	0.140689	0.110744	0.20394	0.318615	0.125083	0.0108582	0.188549	0.0804058	0.0190287
ENSG00000211792	cg11754974	TRAV14DV4	0.18551	0.0528197	0.000444537	0.0102707	0.279402	FE	0.0317342	0.109941	0.772852	0.223484	0.116194	0.0544328	0.234657	0.0704241	0.000862094
ENSG00000143515	cg19760410	ATP8B2	-0.103085	0.0293717	0.000448663	0.0103028	0.0506019	FE	0.0301939	0.0697152	0.664939	-0.0828693	0.0512148	0.105647	-0.164483	0.0418064	8.34017e-05
ENSG00000211785	cg08234149	TRAV12-1	0.198332	0.0565376	0.000451536	0.010306	0.763363	FE	0.153448	0.109847	0.162438	0.258858	0.103123	0.0120665	0.183827	0.0857709	0.0320941
ENSG00000221978	cg05818515	CCNL2	0.121844	0.0347565	0.000455487	0.0103335	0.269493	FE	0.0322971	0.0659587	0.624377	0.172884	0.0746654	0.0205887	0.149146	0.0488782	0.00227783
ENSG00000112624	cg26931661	BICRAL	-0.0904265	0.0258111	0.000459358	0.0103589	0.410624	FE	-0.00772167	0.0701476	0.912348	-0.12385	0.056583	0.0286092	-0.0968884	0.0318552	0.00235383
ENSG00000211792	cg05439392	TRAV14DV4	0.205604	0.0588826	0.000479859	0.0107568	0.136811	FE	0.0676946	0.106326	0.52434	0.139006	0.124471	0.264092	0.327426	0.0859325	0.000138816
ENSG00000211784	cg08234149	TRAV10	0.231405	0.0663289	0.000485287	0.0108141	0.531785	FE	0.142818	0.12887	0.267762	0.188004	0.12302	0.126453	0.312608	0.0995005	0.00167931
ENSG00000126262	cg05084349	FFAR2	0.140102	0.0403044	0.000508777	0.0111976	0.0765144	FE	0.146823	0.0823877	0.0747339	0.342324	0.10135	0.000731065	0.084355	0.0519233	0.104246
ENSG00000211799	cg08234149	TRAV19	0.219701	0.0632067	0.000509124	0.0111976	0.699428	FE	0.137231	0.116328	0.238124	0.258636	0.126955	0.0416269	0.251867	0.093509	0.00707055
ENSG00000099338	cg24188561	CATSPERG	-0.227035	0.0653394	0.000511415	0.0111976	0.0541912	FE	-0.49317	0.136341	0.000297816	-0.238369	0.121825	0.050389	-0.0936476	0.0940477	0.319374
ENSG00000211806	cg11754974	TRAV25	0.190788	0.0549969	0.000522272	0.0113692	0.605789	FE	0.222336	0.10901	0.0413912	0.266151	0.111322	0.0168112	0.138088	0.0776687	0.0754187
ENSG00000211801	cg20073893	TRAV21	0.16408	0.0474847	0.000549411	0.0118913	0.808278	FE	0.198586	0.0904001	0.0280387	0.117003	0.0907853	0.197472	0.171535	0.0707456	0.0153221
ENSG00000211697	cg01726890	TRGV5	0.325871	0.0943781	0.000554747	0.0119382	0.548698	FE	0.284488	0.184746	0.123588	0.192013	0.17753	0.279439	0.43242	0.139699	0.00196564
ENSG00000211695	cg22433758	TRGV9	-0.275086	0.0797129	0.000558611	0.011953	0.768198	FE	-0.282943	0.146062	0.0527284	-0.366154	0.161491	0.0233696	-0.221589	0.117721	0.0597913
ENSG00000211792	cg10710052	TRAV14DV4	0.189	0.0548752	0.000572801	0.0121874	0.697579	FE	0.130205	0.10239	0.203493	0.165218	0.113897	0.146892	0.235623	0.0791533	0.00291284
ENSG00000135362	cg11529849	PRR5L	-0.150761	0.043881	0.00059105	0.012505	0.438081	FE	-0.053845	0.0874194	0.537935	-0.188748	0.0794608	0.0175321	-0.17973	0.0659233	0.00640398
ENSG00000235098	cg05818515	ANKRD65	0.257649	0.0751308	0.000605043	0.0127296	0.890051	FE	0.203179	0.143836	0.15778	0.304123	0.163501	0.0628756	0.267433	0.104589	0.0105587
ENSG00000211796	cg24410918	TRAV16	0.171467	0.050041	0.00061133	0.0127904	0.619122	FE	0.12649	0.0993492	0.202951	0.2603	0.10611	0.0141625	0.155537	0.069136	0.0244662
ENSG00000174827	cg05414815	PDZK1	-0.33739	0.0985459	0.00061779	0.0128541	0.762127	FE	-0.319853	0.191135	0.0942408	-0.452687	0.188538	0.0163485	-0.279171	0.145144	0.0544296
ENSG00000131042	cg08326410	LILRB2	0.101222	0.113894	0.000639651	0.0132359	0.0061044	RE2	0.117301	0.0987928	0.235093	-0.107804	0.0979423	0.271032	0.270229	0.0673028	5.94156e-05
ENSG00000082641	cg08670715	NFE2L1	0.173155	0.0508271	0.000657435	0.0135295	0.171081	FE	0.377741	0.136016	0.00548318	0.227718	0.107456	0.0340753	0.109104	0.063702	0.0867629
ENSG00000104915	cg22856222	STX10	0.113049	0.0960373	0.000703402	0.0143968	0.00216817	RE2	0.231146	0.0777205	0.00293876	0.187244	0.0623701	0.00268077	-0.0705855	0.0624394	0.258281
ENSG00000211788	cg11754974	TRAV13-1	0.14572	0.0430526	0.0007126	0.0145062	0.366394	FE	0.0857311	0.0872393	0.325749	0.260427	0.0950263	0.00613324	0.129509	0.0579892	0.0255277
ENSG00000211780	cg20073893	TRAV6	0.184195	0.0545135	0.000727811	0.0147362	0.412641	FE	0.125263	0.0980959	0.201621	0.120849	0.103645	0.243619	0.270369	0.0846681	0.00140663
ENSG00000211785	cg20073893	TRAV12-1	0.174146	0.0515636	0.000731987	0.0147415	0.0747272	FE	0.0825883	0.0982893	0.400764	0.355839	0.0952783	0.000187912	0.109276	0.0784608	0.163695
ENSG00000211792	cg04980777	TRAV14DV4	0.194151	0.0576094	0.000751346	0.0150509	0.461206	FE	0.128918	0.106912	0.22788	0.116727	0.123576	0.344875	0.266804	0.082106	0.00115606
ENSG00000188585	cg19261633	CLEC20A	-0.212101	0.0630144	0.000762905	0.0152016	0.243798	FE	-0.132501	0.114451	0.246984	-0.110132	0.120264	0.359796	-0.335527	0.0969661	0.000539677
ENSG00000211793	cg15792125	TRAV9-2	0.147775	0.0444665	0.000889626	0.0176333	0.79747	FE	0.129538	0.0844942	0.125251	0.111123	0.0874073	0.203614	0.179087	0.0652622	0.00606728
ENSG00000225992	cg22433758	TRGVA	-0.284127	0.0857267	0.00091863	0.0181129	0.128876	FE	-0.0197008	0.164906	0.904905	-0.492014	0.176411	0.00528683	-0.329443	0.122018	0.00693507
ENSG00000231711	cg20666940	LINC00899	0.162947	0.0491935	0.0009251	0.0181455	0.149337	FE	0.249091	0.0962437	0.00965003	0.251665	0.0921992	0.00634163	0.0577576	0.0730047	0.428857
ENSG00000104442	cg08101300	ARMC1	-0.0792335	0.0537478	0.000933651	0.0182183	0.0209431	RE2	-0.0162918	0.0571225	0.775485	-0.182096	0.0447862	4.78481e-05	-0.0328022	0.0413687	0.427822
ENSG00000121892	cg25554716	PDS5A	0.0960613	0.0643087	0.000952689	0.018494	0.00784176	RE2	0.133798	0.060099	0.0259948	0.179542	0.0507148	0.000399791	-0.0146081	0.0421298	0.728787
ENSG00000172765	cg09141397	TMCC1	0.217884	0.0661009	0.000979901	0.0189247	0.130303	FE	0.0801355	0.130267	0.538446	0.0817329	0.138011	0.553704	0.347874	0.0922779	0.000163344
ENSG00000186827	cg10206039	TNFRSF4	-0.108097	0.033029	0.00106489	0.0204611	0.405378	FE	-0.0290282	0.0737359	0.693818	-0.158231	0.0621425	0.0108885	-0.111391	0.045942	0.0153255
ENSG00000179818	cg10171422	PCBP1-AS1	0.166353	0.051015	0.0011107	0.0211457	0.154118	FE	0.0796729	0.0962135	0.407623	0.351092	0.11106	0.00157082	0.137586	0.0715855	0.0546086
ENSG00000231202	cg01726890	TRGVB	-0.281538	0.0863452	0.00111175	0.0211457	0.189482	FE	-0.0667551	0.174843	0.70261	-0.212546	0.155635	0.172044	-0.445742	0.128956	0.000547166
ENSG00000211786	cg04980777	TRAV8-2	0.20624	0.0632855	0.0011185	0.0211672	0.976561	FE	0.227616	0.117855	0.0534433	0.201097	0.125866	0.110107	0.195641	0.0934266	0.0362543
ENSG00000211780	cg22090583	TRAV6	0.179771	0.0553046	0.00115179	0.0216481	0.108914	FE	0.128143	0.104033	0.218041	0.0560936	0.0966079	0.561489	0.321223	0.0885947	0.000288109
ENSG00000068028	cg20540694	RASSF1	-0.109077	0.0335657	0.00115541	0.0216481	0.166441	FE	-0.151841	0.0674136	0.0242983	-0.188358	0.0659977	0.00431716	-0.0460313	0.0477841	0.335388
ENSG00000211782	cg24410918	TRAV8-1	0.177237	0.054572	0.00116317	0.0216856	0.849787	FE	0.144901	0.114324	0.204991	0.14532	0.107713	0.177293	0.207425	0.0760107	0.00635472
ENSG00000171596	cg07584031	NMUR1	-0.159365	0.0492079	0.00120111	0.0222827	0.285611	FE	-0.0650041	0.0808942	0.421646	-0.260364	0.0991979	0.00867275	-0.185579	0.0794193	0.0194549
ENSG00000172243	cg15241779	CLEC7A	0.106838	0.0330241	0.00121575	0.0224437	0.446457	FE	0.170475	0.0621421	0.00608215	0.0593548	0.0696089	0.393831	0.0920471	0.0470572	0.0504573
ENSG00000104903	cg22856222	LYL1	0.0368134	0.0903873	0.00123982	0.0226691	0.000188828	RE2	-0.00534063	0.0645985	0.934111	0.196964	0.0496296	7.22707e-05	-0.0830356	0.047692	0.0816693
ENSG00000211791	cg22090583	TRAV13-2	0.163237	0.0505587	0.00124375	0.0226691	0.399425	FE	0.0704695	0.0910355	0.438879	0.251968	0.10204	0.0135381	0.178548	0.0757005	0.0183434
ENSG00000211785	cg24763966	TRAV12-1	0.242087	0.0749929	0.00124602	0.0226691	0.843303	FE	0.201711	0.159364	0.20561	0.191165	0.149313	0.200441	0.283482	0.103372	0.00610023
ENSG00000233614	cg24356707	DDX11L10	0.232495	0.0721803	0.00127733	0.023127	0.960407	FE	0.216436	0.129457	0.0945483	0.21503	0.134173	0.109017	0.257629	0.114167	0.0240336
ENSG00000225992	cg01726890	TRGVA	-0.291369	0.161204	0.0013041	0.0234988	0.0493137	RE2	-0.0557285	0.185704	0.764106	-0.617994	0.165666	0.0001912	-0.194202	0.134409	0.148497
ENSG00000113368	cg25426716	LMNB1	-0.118652	0.0369621	0.00132692	0.0237961	0.210647	FE	-0.239446	0.0811785	0.00318158	-0.129957	0.0862577	0.131909	-0.0741272	0.0473614	0.117551
ENSG00000114353	cg09363526	GNAI2	0.0752656	0.0235067	0.00136531	0.0240653	0.584056	FE	0.133152	0.061897	0.0314619	0.0543128	0.0546654	0.320442	0.0685962	0.0286994	0.0168411
ENSG00000211793	cg22090583	TRAV9-2	0.143155	0.0447127	0.00136636	0.0240653	0.657061	FE	0.0975888	0.0829297	0.239289	0.123999	0.0792008	0.117436	0.192699	0.0715436	0.00707174
ENSG00000211801	cg22090583	TRAV21	0.154324	0.0482067	0.00136807	0.0240653	0.258946	FE	0.270353	0.0953949	0.00459635	0.0607486	0.0846382	0.472915	0.156052	0.0743639	0.0358614
ENSG00000162300	cg20239369	ZFPL1	0.0990387	0.0309476	0.00137328	0.0240653	0.451015	FE	0.0838393	0.0559607	0.134086	0.0562764	0.0550054	0.306258	0.147196	0.0503618	0.00346937
ENSG00000166689	cg12611860	PLEKHA7	0.126842	0.225735	0.00137388	0.0240653	0.0020034	RE2	-0.253692	0.19782	0.199689	0.0554802	0.149128	0.70987	0.525658	0.130416	5.56322e-05
ENSG00000079263	cg17656532	SP140	-0.0807416	0.0252598	0.00139132	0.0242049	0.642008	FE	-0.115931	0.0498697	0.0200894	-0.0470588	0.0547751	0.39027	-0.0772279	0.0346716	0.0259198
ENSG00000158966	cg08222192	CACHD1	0.0392435	0.174438	0.00139656	0.0242049	7.87514e-05	RE2	0.194437	0.104675	0.0632361	0.220452	0.107252	0.0398348	-0.281985	0.0840677	0.000795775
ENSG00000243477	cg20540694	NAA80	-0.123609	0.0387095	0.00140676	0.0242049	0.63357	FE	-0.160707	0.0769527	0.0367628	-0.153328	0.0705555	0.0297685	-0.082501	0.0579656	0.154657
ENSG00000211780	cg11754974	TRAV6	0.1779	0.0557139	0.00140756	0.0242049	0.96587	FE	0.15261	0.113207	0.177638	0.191455	0.111454	0.0858349	0.183291	0.078175	0.0190465
ENSG00000235101	cg18881723	SETP9	-0.182898	0.0573388	0.00142378	0.0243725	0.691987	FE	-0.101579	0.111301	0.361427	-0.203213	0.113818	0.0741936	-0.217063	0.0826915	0.00866567
ENSG00000211789	cg05439392	TRAV12-2	0.170716	0.0536517	0.00146296	0.0249021	0.460727	FE	0.0882147	0.0997741	0.376619	0.276254	0.113401	0.0148476	0.171193	0.0768803	0.0259638
ENSG00000211780	cg08234149	TRAV6	0.18989	0.0596962	0.00146794	0.0249021	0.123262	FE	0.0976727	0.10998	0.374491	0.076143	0.110994	0.492705	0.334256	0.0925423	0.000303935
ENSG00000211691	cg22433758	TRGJP	-0.283832	0.0893264	0.00148567	0.0250723	0.746669	FE	-0.266943	0.162873	0.10122	-0.40766	0.18787	0.0300137	-0.235402	0.129863	0.069879
ENSG00000211797	cg04980777	TRAV17	0.162135	0.051044	0.00149129	0.0250723	0.678871	FE	0.184787	0.0915837	0.0436247	0.228404	0.110935	0.0395031	0.118029	0.0738569	0.110025
ENSG00000235665	cg00365642	ENSG00000235665	-0.21023	0.0662244	0.00150093	0.0251222	0.492765	FE	-0.296813	0.123953	0.01664	-0.0993649	0.118657	0.402359	-0.234591	0.104312	0.0245167
ENSG00000211797	cg00940972	TRAV17	0.15486	0.048856	0.00152586	0.0254265	0.841074	FE	0.199933	0.0911312	0.028242	0.132263	0.100918	0.189992	0.138845	0.0706486	0.0493808
ENSG00000136213	cg22715788	CHST12	-0.107168	0.0910186	0.00158924	0.0263024	0.00692196	RE2	0.0761689	0.0750009	0.309832	-0.255839	0.0778186	0.00101033	-0.141362	0.0600656	0.0185993
ENSG00000211806	cg08234149	TRAV25	0.186125	0.0589506	0.00159239	0.0263024	0.334511	FE	0.231319	0.105636	0.0285408	0.282671	0.110267	0.010362	0.0826667	0.0928889	0.373492
ENSG00000211778	cg22777932	TRAV4	0.161912	0.0513339	0.00160996	0.0264765	0.169285	FE	-0.00178837	0.10834	0.98683	0.273818	0.101194	0.00681243	0.177264	0.0713138	0.0129303
ENSG00000078808	cg05818515	SDF4	-0.0929492	0.0295017	0.00162914	0.0266754	0.855546	FE	-0.0595504	0.0681242	0.38204	-0.0944376	0.0588304	0.108439	-0.103447	0.0393885	0.00863116
ENSG00000244617	cg10171422	ASPRV1	0.173099	0.0970044	0.00166316	0.0271145	0.0244913	RE2	0.107708	0.097595	0.269755	0.382661	0.101255	0.000157355	0.058359	0.0651843	0.370631
ENSG00000099308	cg00394062	MAST3	0.114647	0.0367369	0.00180383	0.0292811	0.311787	FE	0.011434	0.0789609	0.884864	0.162575	0.0650499	0.0124463	0.129834	0.0538971	0.0159997
ENSG00000228668	cg22433758	TRGV5P	0.277138	0.08917	0.00188375	0.0304472	0.103033	FE	0.529908	0.169514	0.0017718	0.366068	0.185513	0.0484641	0.0933071	0.127094	0.462854
ENSG00000211796	cg10710052	TRAV16	0.167357	0.0539197	0.00191045	0.0307468	0.889018	FE	0.187168	0.0987387	0.0580144	0.19863	0.114009	0.081467	0.140369	0.0779797	0.0718486
ENSG00000166548	cg21143020	TK2	0.194634	0.0627576	0.00192631	0.0308701	0.361352	FE	0.0849637	0.125813	0.499476	0.35697	0.144032	0.0131969	0.188342	0.0837638	0.0245452
ENSG00000211789	cg10710052	TRAV12-2	0.154348	0.0498901	0.0019763	0.0314196	0.702127	FE	0.115307	0.0961617	0.23049	0.228557	0.104097	0.0281193	0.141305	0.0704752	0.0449604
ENSG00000157873	cg15935121	TNFRSF14	0.133849	0.0432661	0.00197728	0.0314196	0.707508	FE	0.235091	0.13277	0.0766164	0.111482	0.0683521	0.102892	0.130221	0.061612	0.0345529
ENSG00000236790	cg15757195	LINC00299	-0.173212	0.0561973	0.00205473	0.0324963	0.262762	FE	-0.0906174	0.103241	0.38009	-0.318702	0.106951	0.00288355	-0.136503	0.0859399	0.112206
ENSG00000183019	cg01646042	MCEMP1	0.150775	0.0489353	0.0020623	0.0324963	0.896967	FE	0.181593	0.0943071	0.0541604	0.118995	0.0955258	0.212882	0.150865	0.0715068	0.0348758
ENSG00000196235	cg01276041	SUPT5H	0.104462	0.0339804	0.00211075	0.0330647	0.541892	FE	0.0174433	0.129477	0.892832	0.161857	0.0689052	0.0188245	0.0928845	0.0409691	0.0233789
ENSG00000211789	cg24763966	TRAV12-2	0.210459	0.0684867	0.00211925	0.0330647	0.515467	FE	0.0656313	0.145157	0.651168	0.27963	0.152117	0.0660259	0.24216	0.0903415	0.00735134
ENSG00000131378	cg18574097	RFTN1	-0.138503	0.0450823	0.00212471	0.0330647	0.114815	FE	0.0745105	0.115357	0.518337	-0.209956	0.0773799	0.00666137	-0.154807	0.0632622	0.0144024
ENSG00000084110	cg12716601	HAL	-0.129013	0.0421224	0.00219276	0.0339833	0.558327	FE	-0.211161	0.0882355	0.0167044	-0.122141	0.0965434	0.205819	-0.0990792	0.0552267	0.0728058
ENSG00000211805	cg20073893	TRAV24	0.176772	0.0577744	0.00221567	0.0341976	0.345238	FE	0.291728	0.111886	0.00912418	0.21108	0.113907	0.0638686	0.0938535	0.0837306	0.262331
ENSG00000211791	cg10710052	TRAV13-2	0.172711	0.109745	0.00224086	0.0344452	0.0149634	RE2	0.00420692	0.0926016	0.963764	0.424642	0.114184	0.00020008	0.121809	0.0745414	0.102234
ENSG00000182934	cg08264577	SRPRA	-0.143924	0.0471281	0.002259	0.0345829	0.826333	FE	-0.159078	0.160631	0.322011	-0.200621	0.10732	0.0615714	-0.126952	0.0554995	0.0221697
ENSG00000211792	cg22090583	TRAV14DV4	0.162589	0.0533438	0.00230407	0.0351301	0.153302	FE	0.0498543	0.100961	0.621449	0.0942858	0.100749	0.349354	0.277505	0.0803735	0.000555029
ENSG00000138085	cg26214074	ATRAID	-0.114851	0.0377152	0.00232504	0.0351538	0.398527	FE	-0.227449	0.106002	0.0318964	-0.0625019	0.063222	0.322854	-0.123306	0.0524259	0.0186721
ENSG00000211799	cg11754974	TRAV19	0.177652	0.058375	0.00234013	0.0351538	0.304096	FE	0.0246184	0.120176	0.837687	0.169099	0.128495	0.188176	0.245566	0.0781701	0.00168125
ENSG00000211788	cg05439392	TRAV13-1	0.145931	0.0479543	0.00234135	0.0351538	0.667072	FE	0.138131	0.0841907	0.100861	0.22418	0.101826	0.0276929	0.113262	0.071188	0.111603
ENSG00000211795	cg24410918	TRAV8-6	0.15217	0.0500186	0.00234798	0.0351538	0.345327	FE	0.2713	0.104513	0.00943581	0.174722	0.104184	0.093532	0.0920656	0.0680377	0.176006
ENSG00000157216	cg22354132	SSBP3	-0.108493	0.0356684	0.0023523	0.0351538	0.788891	FE	-0.105597	0.0858221	0.218543	-0.0799418	0.0577547	0.166309	-0.13404	0.0534178	0.0120976
ENSG00000139926	cg13275152	FRMD6	-0.160811	0.135823	0.00236498	0.0352036	0.0246256	RE2	-0.0615089	0.133398	0.644732	0.0111846	0.13144	0.932188	-0.400187	0.103292	0.000106921
ENSG00000173825	cg19323951	TIGD3	-0.0818684	0.0269741	0.00240479	0.0356553	0.673622	FE	-0.131759	0.0652627	0.0434983	-0.084643	0.0535993	0.114294	-0.0658494	0.0355445	0.0639414
ENSG00000024048	cg26931661	UBR2	-0.0491844	0.0505416	0.0024245	0.0358065	0.0236419	RE2	0.0617669	0.0529427	0.243342	-0.0925314	0.0543493	0.0886561	-0.102073	0.0301396	0.000707421
ENSG00000203392	cg05498478	ENSG00000203392	-0.225215	0.0744703	0.0024927	0.03667	0.307092	FE	-0.244562	0.143936	0.0893007	-0.386442	0.14034	0.00589428	-0.113005	0.110923	0.308314
ENSG00000134262	cg23779286	AP4B1	-0.160917	0.053279	0.00252558	0.0370091	0.218196	FE	0.0492019	0.135333	0.716185	-0.234711	0.0991625	0.017936	-0.181162	0.0714317	0.0112074
ENSG00000084112	cg07719172	SSH1	-0.112249	0.037265	0.00259366	0.0378594	0.373203	FE	0.0131517	0.0978091	0.893037	-0.118627	0.0789053	0.132734	-0.13881	0.0468827	0.00306852
ENSG00000167182	cg15690475	SP2	0.114283	0.038004	0.0026373	0.0383478	0.119435	FE	-0.115433	0.138206	0.40359	0.034846	0.0959802	0.716564	0.153137	0.0433772	0.000415011
ENSG00000211797	cg08234149	TRAV17	0.152339	0.050815	0.0027184	0.039375	0.905176	FE	0.167929	0.0912549	0.0657363	0.178723	0.104148	0.0861539	0.12774	0.0755939	0.0910622
ENSG00000123815	cg26988916	COQ8B	0.119861	0.0401521	0.00283411	0.0408937	0.534445	FE	0.0581389	0.0767513	0.448752	0.173721	0.0692967	0.012179	0.116814	0.0642463	0.0690299
ENSG00000211800	cg24410918	TRAV20	0.150212	0.0504385	0.00290026	0.0415662	0.480733	FE	0.224423	0.0986346	0.0228883	0.0526239	0.103569	0.611379	0.157671	0.0712363	0.0268734
ENSG00000236618	cg02352716	PITPNA-AS1	-0.161487	0.0542295	0.00290279	0.0415662	0.450728	FE	-0.248128	0.114866	0.0307602	-0.232562	0.120263	0.0531411	-0.102644	0.0715918	0.151648
ENSG00000197943	cg16100419	PLCG2	-0.0996444	0.0334753	0.00291412	0.0415704	0.0548236	FE	0.02859	0.102276	0.779832	0.0144524	0.0734723	0.844058	-0.154253	0.0404379	0.000136423
ENSG00000162882	cg00259518	HAAO	0.140476	0.0472241	0.002933	0.0415874	0.893751	FE	0.175605	0.0957272	0.0665905	0.144281	0.0885072	0.103069	0.120067	0.0687412	0.0806968
ENSG00000211785	cg22090583	TRAV12-1	0.155885	0.052416	0.00293941	0.0415874	0.611744	FE	0.0937952	0.104203	0.368058	0.224049	0.0897473	0.0125446	0.137307	0.0822751	0.0951418
ENSG00000267065	cg04482712	LINC02080	0.294977	0.0992166	0.00294844	0.0415874	0.586592	FE	0.447047	0.178285	0.0121593	0.208293	0.201658	0.30165	0.236721	0.148195	0.110185
ENSG00000211790	cg04980777	TRAV8-4	0.158059	0.0533218	0.0030343	0.0426387	0.446212	FE	0.105615	0.101499	0.298085	0.267525	0.101767	0.00856851	0.123399	0.0795334	0.120772
ENSG00000211787	cg24763966	TRAV8-3	0.203936	0.0688825	0.00307004	0.0427412	0.437718	FE	0.126783	0.137388	0.356108	0.360093	0.141839	0.0111253	0.169937	0.0961928	0.0772908
ENSG00000142166	cg10502424	IFNAR1	0.132681	0.0448289	0.00307919	0.0427412	0.886867	FE	0.129577	0.0847585	0.126319	0.169376	0.0898693	0.0594712	0.115155	0.0652898	0.0777739
ENSG00000171777	cg24188561	RASGRP4	0.0819552	0.0276968	0.0030863	0.0427412	0.113067	FE	-0.0245343	0.0771602	0.750511	0.000902011	0.0720606	0.990013	0.117473	0.0325637	0.000309166
ENSG00000086288	cg07063908	NME8	0.131758	0.0445287	0.00308699	0.0427412	0.334956	FE	0.0329096	0.0856617	0.700844	0.12892	0.0836813	0.123412	0.19336	0.0666293	0.00370756
ENSG00000187605	cg09027658	TET3	0.122499	0.0415824	0.0032198	0.0444167	0.562624	FE	0.202373	0.0899523	0.024463	0.0670974	0.0994676	0.499952	0.110421	0.0531739	0.0378383
ENSG00000211789	cg22090583	TRAV12-2	0.142711	0.0485911	0.00331436	0.0454122	0.900209	FE	0.149895	0.0944665	0.11257	0.172785	0.0920899	0.0606187	0.12023	0.071878	0.0943877
ENSG00000211797	cg15792125	TRAV17	0.137199	0.046717	0.00331608	0.0454122	0.977607	FE	0.12389	0.0883657	0.16091	0.132538	0.100078	0.185389	0.146621	0.0658972	0.0260816
ENSG00000116237	cg13209388	ICMT	0.127124	0.078496	0.00332861	0.0454186	0.0499463	RE2	-0.0138907	0.0961883	0.885176	0.288567	0.0848101	0.000667713	0.099952	0.0575993	0.0826878
ENSG00000131697	cg13209388	NPHP4	0.132558	0.0451778	0.00334466	0.0454729	0.0567072	FE	-0.0331345	0.100747	0.742239	0.057795	0.091199	0.526261	0.2259	0.060724	0.000199143
ENSG00000211796	cg24763966	TRAV16	0.217728	0.074247	0.00336269	0.0455536	0.0806957	FE	-0.0333899	0.149571	0.82335	0.460272	0.164957	0.00526677	0.240853	0.100024	0.0160422
ENSG00000211790	cg20073893	TRAV8-4	0.141073	0.0482421	0.00345267	0.0466049	0.471679	FE	0.166944	0.0899052	0.0633275	0.211462	0.0893447	0.0179421	0.0745579	0.0743928	0.316238
ENSG00000236144	cg05084349	TMEM147-AS1	-0.172332	0.112379	0.00348685	0.0468981	0.0102538	RE2	-0.242678	0.0956576	0.0111826	-0.329311	0.112131	0.00331572	0.0172336	0.0683426	0.800913
ENSG00000240954	cg15792125	RPL4P1	0.195421	0.0670856	0.00357965	0.0478495	0.552862	FE	0.0796537	0.134133	0.552618	0.284381	0.138594	0.0401795	0.211161	0.0934307	0.0238161
ENSG00000174796	cg01504248	THAP6	0.121188	0.0416224	0.00359564	0.0478495	0.114357	FE	0.184402	0.1036	0.0750867	-0.0188578	0.079162	0.811712	0.171911	0.0555145	0.00195698
ENSG00000266821	cg24612059	ENSG00000266821	0.244645	0.084024	0.0035957	0.0478495	0.355384	FE	0.0831494	0.161441	0.606521	0.41727	0.167005	0.0124702	0.244748	0.121789	0.0444718
ENSG00000175198	cg25270899	PCCA	-0.155855	0.053557	0.00361328	0.0479141	0.380387	FE	-0.264751	0.116024	0.0224975	-0.190417	0.0932	0.041042	-0.0800605	0.0792497	0.312384
ENSG00000008294	cg26174351	SPAG9	-0.0983665	0.0886647	0.00363459	0.0480276	0.0188577	RE2	-0.238962	0.0723616	0.000958836	0.0933436	0.0932135	0.316635	-0.123508	0.0676926	0.0680697
ENSG00000211796	cg04980777	TRAV16	0.164523	0.0566212	0.00366455	0.0482542	0.372949	FE	0.179695	0.103161	0.0815289	0.300827	0.122869	0.0143515	0.0956164	0.0811866	0.238902
ENSG00000141748	cg03044268	ARL5C	-0.106257	0.186874	0.00371966	0.048731	0.00167024	RE2	0.212425	0.130811	0.104395	-0.111953	0.140349	0.425059	-0.407045	0.113848	0.000349792
ENSG00000124226	cg02912498	RNF114	0.165016	0.056894	0.00372664	0.048731	0.400349	FE	0.163595	0.103159	0.112771	0.0240992	0.124883	0.846978	0.225803	0.0814207	0.00554944
ENSG00000240954	cg11754974	RPL4P1	0.195313	0.0674102	0.00376287	0.0490345	0.673339	FE	0.196108	0.14278	0.169596	0.305331	0.145649	0.0360513	0.153131	0.0898493	0.0883232
ENSG00000011258	cg11133963	MBTD1	0.0547031	0.0189185	0.00383395	0.0497885	0.980505	FE	0.0642988	0.0555934	0.24744	0.0517474	0.0302153	0.0867825	0.0547996	0.0269669	0.0421434
SE: Standard error, FDR: False Discovery Rate, Q-P: Cochran’s Q p-value, FE: Fixed-effects model, RE: Random-effects model, NA: Not Available.

### Sheet: Table S11
Table S11. Independent meQTLs associated with genome-wide CpGs
								Meta-Analysis						African Americans			Mexican Americans			Puerto Ricans
lead_rsID	CpG	Chr	Position*	Gene	Distance_(bp)	EA/NEA	N_Studies	Estimate	SE	P	FDR	Q-P	Model	Estimate	SE	P	Estimate	SE	P	Estimate	SE	P	Clumped_SNPs	Clumped_rsIDs
rs6424130	cg01586797	1	23896762	CNR2	-3878	C/T	3	0.820204	0.0272225	1.98141e-199	2.32992e-194	0.569243	FE	0.79074	0.0390072	2.12518e-72	0.855047	0.0683701	4.47763e-30	0.845108	0.0457264	7.07979e-60	136	rs12747718(1),rs6689530(1),rs9424395(1),rs9424396(1),rs12760563(1),rs71514241(1),rs79102269(1),rs28876803(1),rs12754324(1),rs12727867(1),rs28404091(1),rs7541711(1),rs7541713(1),rs7541819(1),rs7532916(1),rs7541841(1),rs12741866(1),rs12759311(1),rs12759316(1),rs12759455(1),rs12733278(1),rs12759917(1),rs4625225(1),rs75296863(1),rs7519330(1),rs7535720(1),rs7519729(1),rs12742876(1),rs61778195(1),rs76135131(1),chr1:23884840:G:A(1),rs4535949(1),rs4501783(1),rs5026902(1),rs4649127(1),rs4648918(1),rs4648919(1),rs6424122(1),rs6424123(1),rs7537808(1),rs2501385(1),rs2502956(1),rs2501386(1),rs2501387(1),rs2501388(1),chr1:23888640:G:A(1),rs61778196(1),rs6699263(1),rs3003322(1),rs6682096(1),rs6691618(1),rs2501389(1),chr1:23889172:T:G(1),chr1:23889259:T:C(1),rs2501390(1),rs2501391(1),rs2501392(1),rs2501393(1),rs2502957(1),rs2502958(1),rs2501395(1),rs2502959(1),rs4259581(1),rs6424126(1),rs7541728(1),rs2502960(1),rs2502961(1),rs2501396(1),rs2501397(1),rs12752830(1),rs12736774(1),rs2502964(1),rs2502965(1),rs4285653(1),rs3003323(1),rs4573477(1),rs3003324(1),rs2501398(1),rs6424127(1),rs6424128(1),rs6424129(1),rs7512349(1),rs12750971(1),rs7519581(1),rs2502967(1),rs2501399(1),rs2501400(1),rs2502968(1),chr1:23893573:A:G(1),rs2502969(1),rs2502970(1),rs2501402(1),rs6424131(1),rs7415219(1),rs7550908(1),rs7550371(1),rs7537224(1),rs28478747(1),rs55963374(1),rs2501403(1),rs3003326(1),rs28735813(1),rs9424397(1),rs9424398(1),rs12724034(1),rs9424399(1),rs2502971(1),rs2502972(1),chr1:23895707:A:G(1),rs9424338(1),rs2501404(1),rs3003327(1),rs3003623(1),rs2502973(1),rs2502974(1),rs61778212(1),rs61778213(1),rs6669556(1),rs61778217(1),rs28695556(1),rs61778219(1),rs9424339(1),rs28488437(1),rs12740076(1),rs115582188(1),rs61774297(1),rs4344266(1),rs367704261(1),rs368363356(1),rs371088416(1),chr1:23988242:A:G(1),rs9424352(1),rs9424356(1),rs372473384(1),rs9424359(1),rs6675170(1)
rs35430057	cg23484980	22	22758253	GGTLC2	313	G/A	3	-0.370766	0.0163284	3.84166e-114	3.09409e-110	0.758609	FE	-0.357567	0.0241446	1.9986e-43	-0.380623	0.0372673	1.0945e-21	-0.382585	0.0275734	7.90395e-38	183	rs2304533(1),rs5759409(1),rs5759410(1),rs5759415(1),rs11090173(1),rs12166882(1),rs4822296(1),rs5751541(1),rs5751542(1),rs2285455(1),rs2285458(1),rs5996370(1),rs5996371(1),rs2007439(1),rs2007440(1),rs2051493(1),rs2051494(1),rs2051495(1),rs6003269(1),rs6003270(1),rs5759422(1),rs5759423(1),rs5759424(1),rs5759425(1),rs28565215(1),rs5759427(1),rs5759428(1),rs5759429(1),rs5759430(1),rs5759432(1),rs6003272(1),rs6003273(1),rs5996372(1),rs6003274(1),rs2214038(1),rs2188367(1),rs2188368(1),rs2877070(1),rs2330159(1),rs2330160(1),rs2330161(1),rs5759433(1),rs5759434(1),rs2008825(1),rs2014493(1),rs2877071(1),chr22:22746852:A:C(1),rs2003444(1),rs2003445(1),rs2040563(1),rs1978004(1),rs2040564(1),rs2040565(1),rs2040566(1),rs34605189(1),rs56223989(1),rs58198190(1),rs58580735(1),rs2073915(1),rs34370862(1),rs34285565(1),rs34007433(1),rs5759435(1),rs5759436(1),rs2156896(1),rs2156897(1),rs2156898(1),rs2330162(1),rs2330163(1),rs11912228(1),rs5759438(1),rs12628223(1),rs5759439(1),rs737763(1),chr22:22752029:C:T(1),rs1807500(1),rs4822299(1),rs2330164(1),rs4822300(1),rs4820529(1),rs58831581(1),rs11705144(1),rs34051623(1),rs12628823(1),rs1573598(1),rs12627936(1),rs11090182(1),rs11912860(1),rs8141253(1),rs3859853(1),rs1978005(1),rs1978006(1),rs5759443(1),rs5759444(1),rs35887717(1),rs35892711(1),rs13057895(1),rs35589345(1),rs77018536(1),rs74594918(1),rs75547372(1),rs76297796(1),rs74864967(1),rs35965274(1),rs5759445(1),rs5759446(1),rs5759447(1),chr22:22758232:A:C(1),rs13056780(1),rs2006121(1),rs13055427(1),rs13057501(1),rs34177987(1),rs28502082(1),rs34258613(1),rs9620170(1),chr22:22758727:A:G(1),rs4822302(1),chr22:22758758:G:A(1),rs4822304(1),chr22:22758791:C:T(1),rs4822305(1),chr22:22758858:G:A(1),chr22:22759034:G:A(1),chr22:22759070:G:T(1),rs1807647(1),rs738891(1),rs5759448(1),rs5759449(1),rs6003284(1),rs5759450(1),rs5759451(1),rs5751547(1),rs5759454(1),rs2330249(1),rs928897(1),rs72617223(1),rs12158233(1),chr22:22762414:G:A(1),rs2009996(1),rs2010025(1),rs743527(1),rs6003285(1),rs4611744(1),rs2877095(1),rs4487187(1),rs2877097(1),chr22:22764247:C:G(1),rs5759457(1),rs4822307(1),rs4822308(1),rs4822309(1),rs4822310(1),rs4822311(1),rs4822312(1),chr22:22764868:G:A(1),rs5759458(1),rs5751548(1),rs2330210(1),rs2330211(1),rs12169247(1),rs2016509(1),rs4050490(1),rs1557494(1),rs1974430(1),rs1974431(1),rs1974432(1),rs1974433(1),rs11090183(1),chr22:22767404:A:C(1),rs8136250(1),rs2017001(1),rs1041838(1),rs1974434(1),rs5759463(1),rs5996381(1),rs4822313(1),rs5759465(1),rs5751549(1),rs2073451(1),rs1807644(1),rs5759469(1),rs5759470(1)
rs685975	cg18455083	18	77061427	MBP	-1143	A/C	3	-0.312634	0.0141684	6.76791e-108	4.32517e-104	0.479318	FE	-0.332603	0.0218698	2.08633e-45	-0.302243	0.0287939	1.11377e-22	-0.295289	0.0243645	3.51919e-30	27	rs11150997(1),rs11150998(1),rs12607641(1),rs12607797(1),rs12456380(1),rs34568117(1),rs35726542(1),rs11151000(1),rs56060144(1),rs9676181(1),rs56014377(1),rs6565927(1),rs9960721(1),rs7233574(1),rs7243285(1),rs2008547(1),rs966782(1),rs8094821(1),rs8093926(1),rs8095585(1),rs8094060(1),rs8089096(1),rs8090356(1),rs12458282(1),rs2008323(1),rs721286(1),rs12956948(1)
rs2956987	cg03019224	18	49814937	ACAA2	167	C/G	3	0.272005	0.0128658	3.29075e-99	1.97427e-95	0.120556	FE	0.254349	0.0195416	7.06825e-35	0.326118	0.0297158	2.20259e-24	0.265436	0.0208966	1.1705e-32	116	rs7234915(1),rs12150830(1),rs67211722(1),rs66467768(1),chr18:49742754:C:A(1),chr18:49743116:A:G(1),rs2850550(1),rs948935(1),rs1787528(1),rs1790486(1),rs948933(1),chr18:49765884:G:A(1),rs2848988(1),rs1787531(1),rs1790480(1),rs1790479(1),rs7505724(1),rs4600555(1),rs200770735(1),rs142873602(1),rs62100212(1),rs8088307(1),rs8088664(1),rs8089083(1),rs3017640(1),rs1787516(1),rs1790489(1),rs2850549(1),rs2850548(1),rs624367(1),rs556264(1),rs561726(1),rs654781(1),rs2510528(1),rs35917921(1),rs2848990(1),rs2678716(1),rs542021(1),rs2276168(1),chr18:49789185:G:C(1),rs644897(1),rs544669(1),rs628531(1),rs627697(1),rs529556(1),rs660127(1),rs649447(1),rs1942421(1),rs2212989(1),rs1787565(1),rs617581(1),rs602792(1),chr18:49811825:G:A(1),chr18:49813428:G:A(1),rs2005058(1),rs2915247(1),rs2945505(1),rs11082784(1),rs12457427(1),chr18:49816981:T:G(1),rs1790485(1),rs695015(1),rs12456834(1),rs72642494(1),rs2848995(1),chr18:49824231:T:G(1),chr18:49824800:C:A(1),rs665194(1),rs1787517(1),rs515324(1),rs1893441(1),rs7238812(1),rs9955148(1),rs506696(1),rs621101(1),chr18:49839748:G:C(1),rs633667(1),rs490755(1),rs619905(1),rs55693289(1),rs530576(1),rs590281(1),rs590235(1),chr18:49849562:C:G(1),rs490648(1),rs11876375(1),chr18:49850107:C:A(1),rs518833(1),rs1217606(1),rs640179(1),rs515811(1),rs533064(1),rs646199(1),rs645232(1),rs495543(1),rs472449(1),rs616343(1),rs616331(1),rs578211(1),rs615827(1),rs613674(1),rs630665(1),rs1787541(1),rs948644(1),rs1612752(1),rs1787300(1),rs35199709(1),rs1217618(1),rs1217619(1),chr18:49916815:C:A(1),rs1787308(1),rs1235011(1),chr18:49929162:T:A(1),rs1787610(1),rs2298628(1),rs1623892(1)
rs542032336	cg05505464	13	30153903	KATNAL1	162	T/C	2	0.0185604	0.533052	3.77223e-88	1.54018e-84	1.62818e-58	RE2	0.550414	0.0300952	1.72382e-61	NA	NA	NA	-0.515693	0.0588557	2.29308e-17	9	rs78823023(1),rs562229081(1),rs77565077(1),rs80015538(1),rs9508659(1),rs9508660(1),rs34362214(1),rs61263489(1),rs1073229(1)
rs10079697	cg27398117	5	57316909	GPBP1	2096	C/G	3	0.291022	0.0147646	1.74197e-86	6.92015e-83	0.224771	FE	0.283951	0.0198615	6.41732e-41	0.236316	0.0444602	1.86698e-07	0.320509	0.0254293	3.10133e-32	29	rs10471998(1),rs13189573(1),rs13361596(1),chr5:57301113:A:G(1),rs16886829(1),rs32866(1),rs32867(1),rs32868(1),rs32869(1),rs32870(1),rs6866482(1),rs255234(1),rs255235(1),rs113446100(1),rs168848(1),rs255237(1),rs7730753(1),rs2453382(1),rs6886301(1),rs6450422(1),rs10079629(1),chr5:57319524:A:C(1),rs12653933(1),chr5:57320962:A:C(1),rs32863(1),rs12658506(1),rs56021533(1),rs73100529(1),rs57176452(1)
rs4973351	cg17656532	2	230925272	GPR55	363	A/G	3	0.398898	0.0224221	8.38125e-71	2.54006e-67	0.984129	FE	0.398337	0.0317949	1.14819e-32	0.407124	0.0536222	2.6957e-13	0.395362	0.0391606	3.96673e-22	17	rs59791003(1),rs1347746(1),rs16827664(1),rs3098322(1),rs3111783(1),rs2969127(1),rs7573034(1),rs16827668(1),rs1344927(1),rs3098323(1),rs3098324(1),rs2164870(1),rs3111780(1),chr2:230927819:G:A(1),chr2:230930676:G:C(1),rs6436982(1),chr2:230934128:A:C(1)
rs1128880	cg23343291	14	104717839	INF2	1490	T/G	3	-0.273941	0.0156779	2.29621e-68	6.22141e-65	0.474901	FE	-0.27537	0.0249552	3.10583e-26	-0.242608	0.0320767	3.27069e-13	-0.292829	0.0258997	7.79322e-27	38	rs55989006(1),rs56078065(1),rs4326984(1),rs4393510(1),rs4275790(1),rs4334222(1),rs4996691(1),rs73345582(1),rs7152944(1),rs7153623(1),rs7153151(1),rs7154981(1),rs11847667(1),rs76136813(1),rs7159866(1),rs56121689(1),rs7158194(1),rs7156936(1),rs7157574(1),rs11850821(1),rs73345596(1),rs4983531(1),rs4983532(1),rs4983533(1),rs10144190(1),rs4247031(1),rs4983536(1),rs34055148(1),rs7156096(1),rs7161689(1),rs4247033(1),rs10146459(1),rs10150295(1),rs12433350(1),rs4432208(1),rs33958252(1),rs34272041(1),rs7141697(1)
rs1266175	cg03044268	17	37090529	ACACA	20586	G/A	3	-0.100565	0.145664	2.20551e-65	5.0456e-62	2.174e-47	RE2	-0.221846	0.0216867	5.30632e-23	0.212302	0.0277626	1.8723e-13	-0.290989	0.0239653	2.83255e-30	132	chr17:37081179:G:C(1),rs2005356(1),rs732770(1),chr17:37087798:T:C(1),rs9330248(1),rs1266180(1),rs9895998(1),rs1266182(1),rs12449696(1),rs1900101(1),rs9901601(1),rs9330249(1),rs2106772(1),rs2053670(1),rs3785948(1),rs3815059(1),rs9897583(1),rs9903451(1),chr17:37118979:C:A(1),rs17139011(1),rs11652379(1),rs11655018(1),chr17:37124990:C:A(1),rs9912138(1),rs17848779(1),rs28729196(1),rs7219671(1),rs7208613(1),rs11653028(1),rs895245(1),rs8072064(1),rs7215615(1),rs12450937(1),rs7214025(1),rs4523972(1),rs9906543(1),rs4299194(1),chr17:37166278:A:G(1),rs7215485(1),rs9652902(1),rs8071315(1),rs7216802(1),rs4795176(1),rs4795177(1),rs2898659(1),rs17138934(1),rs8076694(1),rs7221404(1),rs2121017(1),rs9789078(1),rs9905678(1),rs4795178(1),rs4794750(1),rs9891027(1),rs12938125(1),chr17:37190861:T:C(1),rs12603097(1),rs12603098(1),rs2305097(1),chr17:37194936:C:G(1),rs10512477(1),rs11263823(1),rs12103832(1),rs11659129(1),chr17:37205632:T:C(1),rs3816309(1),rs8081866(1),rs1445487(1),rs8080705(1),rs4795181(1),rs72826192(1),rs9330250(1),rs12719988(1),rs2921368(1),rs12951598(1),rs4795182(1),rs12453407(1),rs2680399(1),rs2590727(1),rs2246459(1),rs12451365(1),rs2542651(1),rs2680390(1),rs2680402(1),rs2542652(1),rs9900363(1),rs2287352(1),rs9906044(1),rs1519091(1),chr17:37254055:C:T(1),rs7211788(1),rs2680394(1),rs2542655(1),rs2248509(1),chr17:37270439:C:T(1),rs2302800(1),chr17:37275691:C:T(1),rs2542660(1),rs2255527(1),rs2542662(1),rs2542664(1),rs2542665(1),rs28690443(1),rs2680401(1),rs2254914(1),rs2542666(1),rs1464255(1),rs1464256(1),rs1464257(1),rs2542670(1),rs34915260(1),rs12949301(1),rs2018578(1),rs4572453(1),rs4795188(1),rs4510071(1),rs8066577(1),rs56094706(1),rs4794753(1),rs4795190(1),rs11650464(1),rs34687448(1),chr17:37325982:T:C(1),rs11263825(1),rs7212022(1),rs56125911(1),rs8066509(1),rs56125592(1),rs4795192(1),rs7211305(1),rs12948120(1),rs58654829(1)
rs542032336	cg17729668	13	30153790	KATNAL1	275	T/C	2	0.0226244	0.281089	1.6492e-64	3.68684e-61	2.52019e-39	RE2	0.302719	0.0189169	1.98715e-49	NA	NA	NA	-0.259463	0.0384465	3.73995e-11	9	rs78823023(1),rs562229081(1),rs77565077(1),rs80015538(1),rs9508659(1),rs9508660(1),rs34362214(1),rs61263489(1),rs1073229(1)
rs72844326	cg08087047	17	74465070	CD300A	-2118	G/T	3	0.305686	0.0350622	4.29475e-64	9.45722e-61	0.0381055	RE2	0.333004	0.0262497	2.24163e-33	0.21962	0.0421686	3.20704e-07	0.347891	0.0337639	6.53667e-23	11	rs62087200(1),chr17:74463780:G:A(1),rs137987751(1),chr17:74464635:T:G(1),rs8078343(1),rs8078359(1),rs72844338(1),rs2670827(1),rs62087211(1),rs62087212(1),rs62087214(1)
rs2995312	cg14259466	10	133277493	ADAM8	-7328	T/C	3	0.396841	0.0245618	1.01617e-58	2.11862e-55	0.405723	FE	0.380778	0.0389478	2.9225e-21	0.451578	0.0477636	4.18979e-19	0.372909	0.0422562	1.40131e-17	140	rs9418951(1),rs9418952(1),rs74164127(1),rs9419033(1),rs9418953(1),rs9419034(1),rs55853150(1),rs150261412(1),rs9419035(1),rs9419036(1),rs9419037(1),rs2980729(1),rs3750849(1),rs1054776(1),rs10857690(1),rs6537593(1),rs7076167(1),rs2998124(1),chr10:133242960:A:T(1),rs4838708(1),chr10:133243230:T:G(1),rs10857692(1),rs10857693(1),rs7918936(1),rs7896462(1),rs10160092(1),rs4607990(1),rs3008373(1),rs2995337(1),rs3124440(1),rs3008361(1),rs12764665(1),rs3008307(1),rs3008308(1),rs3008309(1),rs10857698(1),rs7912335(1),rs3008314(1),rs3008315(1),rs2995296(1),rs2995297(1),rs1891370(1),rs3121296(1),rs3121297(1),rs2995300(1),rs2230576(1),rs3008318(1),rs3121298(1),rs2275722(1),rs2995301(1),rs4838712(1),chr10:133266101:G:C(1),rs2995307(1),rs2995308(1),rs11101672(1),rs2275720(1),rs2995310(1),rs2995311(1),chr10:133269660:C:T(1),rs2995313(1),rs885023(1),rs3008321(1),rs2995314(1),rs1131720(1),rs1131719(1),rs1131718(1),rs3008323(1),chr10:133272876:C:T(1),rs3008325(1),rs3008326(1),rs2275725(1),rs2995316(1),rs2995317(1),rs2995318(1),chr10:133277892:G:C(1),rs1005806(1),rs1005805(1),rs3008328(1),rs2995321(1),rs2995324(1),rs2995325(1),rs3008331(1),chr10:133283930:A:G(1),rs3008333(1),rs3008334(1),rs3008335(1),rs2995327(1),rs3008336(1),rs3008337(1),rs3008338(1),rs3008339(1),rs3008340(1),chr10:133287874:A:G(1),rs7081338(1),rs2995331(1),chr10:133296321:C:T(1),rs6537596(1),rs3008348(1),rs2298120(1),rs2995332(1),chr10:133301055:G:C(1),rs2860658(1),rs7075436(1),rs3008352(1),rs10444003(1),rs3008353(1),rs3008354(1),rs2995334(1),rs2995335(1),rs3008355(1),rs11101690(1),rs2995336(1),rs3008356(1),rs3008357(1),rs3008358(1),rs12244716(1),rs12250582(1),chr10:133315673:A:C(1),rs61869897(1),rs35433115(1),rs7893498(1),rs7911977(1),rs2105341(1),rs2275723(1),rs2298122(1),rs12266669(1),chr10:133331568:A:T(1),rs10857702(1),rs11101694(1),rs11101695(1),rs34420344(1),rs61869899(1),rs111217792(1),rs4838721(1),rs12772276(1),rs34608857(1),rs34219763(1),rs34349355(1),rs17882140(1),rs12761483(1)
chr22:46332159:C:A	cg04392554	22	46289575	TTC38	42584	A/C	3	0.177254	0.38892	2.1083e-58	4.36466e-55	6.15564e-36	RE2	0.528304	0.0534727	1.1856e-21	-0.822096	0.109198	4.12257e-13	0.809182	0.0725721	3.298e-26	136	rs4253765(1),rs4253766(1),rs4253776(1),rs41427746(1),rs9626814(1),rs3087501(1),rs113928699(1),rs113759421(1),rs9627295(1),rs6008339(1),rs6007726(1),rs6007727(1),rs8135997(1),rs8139035(1),rs41279831(1),rs8135363(1),rs56017104(1),rs6008357(1),rs6007732(1),rs6008361(1),rs6008362(1),rs6008365(1),rs6007740(1),chr22:46259882:G:C(1),rs6008384(1),chr22:46260349:T:G(1),rs6519993(1),rs9627324(1),rs8143066(1),rs6519994(1),rs6007747(1),rs6007748(1),rs112735000(1),rs12167567(1),rs9627350(1),rs9615330(1),rs7288821(1),rs9615913(1),rs6007761(1),rs9615338(1),rs529454395(1),rs6008473(1),rs11090858(1),chr22:46282718:A:C(1),rs6008497(1),rs7284287(1),chr22:46283953:C:T(1),rs6008505(1),rs6008506(1),rs6008507(1),rs739164(1),rs9627387(1),rs6007794(1),chr22:46289352:G:A(1),rs6008538(1),rs6008545(1),chr22:46290895:C:G(1),rs73886791(1),rs73886792(1),rs11090859(1),chr22:46292311:C:A(1),rs6008553(1),rs57866552(1),rs8140182(1),rs7286885(1),rs6007806(1),rs6008583(1),rs6008587(1),rs9627400(1),rs9627401(1),rs9627402(1),rs6008591(1),rs6007818(1),rs6008595(1),rs6008597(1),rs6008598(1),rs6008600(1),chr22:46309019:C:G(1),rs6008601(1),rs6008602(1),chr22:46309687:A:G(1),rs6007823(1),rs9615945(1),rs6008612(1),rs6008613(1),rs6008615(1),rs6008616(1),rs6008622(1),rs6008623(1),rs6008625(1),chr22:46314796:A:C(1),rs6007830(1),rs6008632(1),rs6520009(1),rs9615345(1),chr22:46318020:G:A(1),rs7286155(1),rs9306512(1),rs9627409(1),rs9615948(1),rs6007845(1),rs6008684(1),rs738444(1),rs6520010(1),rs6008700(1),chr22:46326861:G:C(1),rs8138751(1),rs6008729(1),rs9615950(1),rs9615952(1),rs7289586(1),rs7287689(1),rs6008749(1),rs11090865(1),rs11090866(1),rs6007880(1),rs6007886(1),chr22:46352413:T:C(1),rs8135519(1),rs13585(1),rs6007891(1),rs12172608(1),rs73889255(1),rs61115932(1),rs75097576(1),rs7292476(1),rs9627428(1),rs7284179(1),rs73448958(1),rs6008783(1),rs9615975(1),rs7284318(1),rs7288392(1),rs7287164(1),rs11090875(1),rs7284664(1)
rs7045740	cg13439189	9	91164271	AUH	97	A/G	3	-0.0425721	0.108069	6.39184e-57	1.27392e-53	1.54125e-51	RE2	-0.160105	0.0140973	1.41028e-27	-0.142094	0.0201008	8.08084e-12	0.174714	0.0181684	2.31524e-20	57	rs10820831(1),rs4604577(1),chr9:91142279:G:C(1),rs73650933(1),rs4437763(1),rs2892328(1),rs10991784(1),rs10991785(1),rs10991786(1),rs10991787(1),rs55934624(1),rs10820833(1),rs10820834(1),rs73650935(1),rs7046632(1),rs7045796(1),rs7848226(1),rs7848354(1),rs943502(1),rs10820835(1),chr9:91159223:T:C(1),rs10991793(1),rs73494914(1),rs73494917(1),rs73494920(1),rs16907199(1),rs1887369(1),rs1887370(1),rs10820836(1),rs4743820(1),rs10739912(1),rs10733738(1),rs10733739(1),rs10761110(1),rs10820837(1),rs10991796(1),rs10991797(1),rs10820838(1),rs10739913(1),rs4744036(1),rs4744037(1),rs4237213(1),rs10733740(1),rs2387629(1),rs10114465(1),rs2457716(1),rs1705274(1),rs1751795(1),rs1705276(1),rs773510(1),rs4744042(1),rs298721(1),rs1615811(1),rs2457715(1),rs298717(1),rs774223(1),rs1106012(1)
rs34842487	cg14270401	1	91556039	CDC7	15	T/C	3	0.0399064	0.16562	6.76587e-56	1.28737e-52	6.54536e-57	RE2	-0.262161	0.0197483	4.49118e-36	0.211824	0.0310153	3.61006e-11	0.171705	0.0260071	9.42943e-11	25	rs34747104(1),rs12717798(1),rs13447450(1),rs13447455(1),rs13447464(1),rs12137878(1),rs13447526(1),rs12125947(1),rs12124682(1),rs61798831(1),rs35654098(1),rs61548854(1),rs17501381(1),rs12122066(1),rs11164912(1),rs17501512(1),rs11164928(1),rs61798047(1),rs12134245(1),rs35115044(1),rs17501937(1),rs28631715(1),rs36048657(1),rs6681073(1),chr1:91557188:T:G(1)
rs10483836	cg19172427	14	71542505	SIPA1L1	-7608	G/T	3	-0.386907	0.0249369	2.72848e-54	4.93599e-51	0.473385	FE	-0.359851	0.0545334	8.12688e-11	-0.359536	0.0423377	5.31975e-16	-0.421036	0.0374251	1.31099e-26	209	rs7140354(1),rs7142180(1),rs7142214(1),rs34725136(1),rs36057816(1),rs56363446(1),rs34649709(1),rs61991199(1),rs61991200(1),rs61991201(1),rs17767392(1),rs2332576(1),rs723966(1),rs61991202(1),rs61991203(1),rs34528013(1),rs61991204(1),rs72728427(1),rs17767398(1),rs8007068(1),rs61991205(1),chr14:71305250:C:G(1),rs34533948(1),chr14:71306780:C:T(1),rs1990241(1),rs35822724(1),rs34674149(1),rs34011442(1),rs34281405(1),rs34873919(1),rs35621718(1),rs35122644(1),rs34767050(1),rs35054229(1),rs34061264(1),rs12884929(1),rs12891975(1),rs2108707(1),rs61991213(1),rs2108706(1),rs17767434(1),rs35151594(1),chr14:71344809:G:T(1),rs17767446(1),rs34057981(1),chr14:71358396:T:C(1),rs35260692(1),chr14:71364966:C:G(1),rs8019721(1),rs35468256(1),rs35854505(1),rs8015644(1),rs35609708(1),rs12881643(1),rs61991243(1),rs7145755(1),rs35866366(1),rs35051046(1),rs7152842(1),rs7156460(1),rs12878989(1),rs7147668(1),rs34524083(1),rs61991245(1),rs61991246(1),chr14:71393601:C:T(1),rs61991248(1),chr14:71394561:C:T(1),rs17767499(1),rs61991249(1),rs61991250(1),rs77342484(1),rs36093218(1),rs17178192(1),rs725673(1),rs17178206(1),rs17767523(1),rs34454371(1),rs12894016(1),rs34388001(1),rs12880291(1),rs61991253(1),rs61991254(1),rs61991255(1),rs35613269(1),rs2877729(1),rs2109276(1),chr14:71425849:T:A(1),rs34508067(1),rs722633(1),rs17178234(1),rs33994051(1),rs12879243(1),rs61989367(1),rs12881957(1),rs17767553(1),rs35620527(1),rs34469007(1),rs35831373(1),rs34991781(1),rs12896986(1),rs12880611(1),rs34993988(1),rs34176710(1),rs61989373(1),rs34347034(1),rs12889866(1),rs61989374(1),rs35680546(1),rs12887261(1),rs35625243(1),rs34320622(1),rs14030(1),rs12127(1),rs61989377(1),rs2108049(1),rs56407721(1),rs61989379(1),rs67489015(1),rs12896900(1),rs34480562(1),rs34281934(1),rs55883127(1),rs36072220(1),rs12892512(1),rs61989382(1),rs61989383(1),rs35760654(1),chr14:71517988:G:C(1),rs78279424(1),rs66645707(1),rs61989386(1),rs35231795(1),rs56180634(1),rs35589413(1),rs17767680(1),rs17178387(1),rs7157241(1),rs12885344(1),rs17767686(1),rs3784066(1),rs35415083(1),rs12880188(1),rs9672060(1),rs28859432(1),rs34169215(1),rs35971049(1),rs4902938(1),rs757850(1),rs7152674(1),rs8010616(1),rs8013161(1),rs2108057(1),rs7140501(1),rs7142343(1),rs2190240(1),rs2214836(1),rs2332638(1),rs8017775(1),rs12433040(1),rs10135680(1),rs9323561(1),rs6574015(1),rs1981588(1),rs6574016(1),rs1008517(1),rs1029570(1),rs2332640(1),rs2332641(1),rs8008605(1),rs8014349(1),rs8006300(1),rs7156313(1),rs3825719(1),rs1859643(1),rs11848785(1),rs3784064(1),rs10138557(1),rs7144299(1),rs7144829(1),rs7154841(1),rs4899398(1),rs3784062(1),rs4902941(1),rs7154787(1),rs10139519(1),chr14:71653646:C:G(1),rs4902942(1),rs4319698(1),rs10873246(1),rs7148679(1),rs4140797(1),rs2286136(1),rs2286135(1),rs4140799(1),rs10132111(1),rs8015004(1),rs1204997(1),rs1204996(1),rs1204995(1),rs1204993(1),rs10133626(1),rs757744(1),rs1204992(1),rs10137642(1),rs1468373(1),rs1204988(1),rs7350725(1),rs1005605(1)
chr17:1208018:G:A	cg02352716	17	1201511	ABR	6507	A/G	2	0.585756	0.0914878	3.22765e-50	4.63981e-47	0.0220401	RE2	0.500268	0.0454837	4.35904e-26	NA	NA	NA	0.683665	0.0659302	3.6713e-23	14	rs3885252(1),rs114172141(1),rs539715085(1),rs75038762(1),rs140727752(1),rs150231285(1),rs7342875(1),rs4968180(1),rs146545729(1),rs116238777(1),rs142227216(1),rs57539961(1),rs59752064(1),rs9675131(1)
rs73395580	cg25296938	7	99379277	ARPC1B	-20145	T/C	3	0.0794338	0.2363	3.06511e-47	3.39382e-44	1.17458e-45	RE2	0.306339	0.0351135	1.90338e-17	-0.404082	0.0420422	1.25122e-19	0.33558	0.0440291	1.07882e-13	102	rs6651108(1),rs17161652(1),rs11976700(1),rs58999322(1),rs1002172(1),rs73709637(1),rs76702117(1),rs73709641(1),rs75355619(1),rs73395547(1),rs28468623(1),rs2107705(1),rs17161677(1),rs2301889(1),rs73395557(1),rs58660994(1),rs75740132(1),rs6948775(1),rs76840929(1),rs59725656(1),rs10232076(1),rs9918551(1),rs17161692(1),rs116671616(1),rs76572867(1),chr7:99366477:G:A(1),chr7:99368773:C:T(1),rs113450252(1),rs17161698(1),rs143131992(1),rs138432082(1),rs41385645(1),rs117370443(1),rs74552228(1),rs17161700(1),rs75866256(1),rs28377312(1),rs1045012(1),rs2057906(1),rs2057905(1),rs2404322(1),rs10251282(1),chr7:99395582:C:G(1),rs28558950(1),rs115279860(1),rs28753399(1),chr7:99400530:G:A(1),rs2269985(1),rs917152(1),rs17161726(1),rs73397447(1),rs112720361(1),rs73397481(1),rs34943973(1),rs151336377(1),rs2404487(1),rs2404488(1),rs75436638(1),rs73711280(1),rs73397499(1),rs45448997(1),rs113737589(1),rs112475236(1),rs45492501(1),rs45529541(1),rs45555335(1),chr7:99452416:G:A(1),rs3779354(1),rs45461000(1),rs3528(1),rs55927283(1),rs2293256(1),rs59672032(1),rs55942267(1),rs73401507(1),rs73401510(1),rs73401516(1),rs77997620(1),rs59240302(1),rs113807585(1),chr7:99491107:G:A(1),rs113036675(1),rs57367781(1),rs3843540(1),rs6974831(1),rs73403272(1),rs7794068(1),rs73403286(1),rs73403290(1),rs73405247(1),rs56167514(1),rs7805661(1),rs74416635(1),rs6961634(1),rs10229569(1),rs10257273(1),rs10257758(1),rs868564(1),rs10238028(1),rs10282706(1),rs7808022(1),rs13362853(1)
rs41219	cg19172427	14	71542505	SIPA1L1	-169415	C/T	3	-0.236344	0.041282	1.37625e-45	1.42961e-42	0.00159203	RE2	-0.161481	0.0236963	2.02369e-11	-0.280082	0.0315785	3.41671e-17	-0.273318	0.0296272	5.76436e-19	67	chr14:71293224:G:T(1),rs10131152(1),rs718854(1),rs8016217(1),rs7153726(1),rs8007271(1),rs917391(1),rs8015579(1),rs193443(1),rs193442(1),rs193441(1),rs41229(1),rs41228(1),chr14:71360070:A:G(1),rs41225(1),rs41224(1),rs41220(1),rs41218(1),rs41217(1),rs41216(1),rs193440(1),chr14:71394986:A:G(1),rs8019634(1),rs2041331(1),rs2041330(1),rs7154208(1),rs12878009(1),rs12897119(1),rs8007521(1),rs36535(1),rs40621(1),chr14:71447707:G:T(1),rs36533(1),rs36532(1),rs36531(1),rs36528(1),rs10130652(1),rs3088206(1),rs4464023(1),rs2108048(1),rs4899396(1),rs7149924(1),rs10150280(1),rs10143346(1),chr14:71547289:T:G(1),rs12897977(1),rs11628525(1),rs7141155(1),rs6574014(1),rs4902939(1),rs35169957(1),rs10136590(1),rs7155008(1),rs35958404(1),rs61989427(1),rs3784063(1),rs9972151(1),rs11846689(1),rs3784060(1),rs17096112(1),rs7145435(1),chr14:71686724:T:G(1),rs8013708(1),rs4140798(1),rs7150965(1),chr14:71698235:A:C(1),rs1859551(1)
rs7404005	cg25002480	16	23848968	PRKCB	4435	C/A	3	0.0572927	0.124353	3.35855e-44	3.3697e-41	2.88739e-37	RE2	0.184481	0.0215161	6.25662e-17	-0.211004	0.0267767	3.87237e-14	0.197068	0.022509	2.4194e-17	45	rs56075857(1),rs72776192(1),rs74510327(1),rs7187458(1),rs57105136(1),rs56869377(1),rs72776196(1),rs72776197(1),rs113530535(1),rs75773536(1),rs68083631(1),rs72777904(1),rs74014317(1),rs8045201(1),rs56026691(1),rs67349762(1),rs6497686(1),rs12708653(1),rs194796(1),rs3760106(1),chr16:23835433:G:C(1),rs75964872(1),chr16:23838794:G:A(1),rs72777914(1),rs8052832(1),rs7195232(1),rs2188360(1),rs6497689(1),rs7404268(1),rs9923441(1),rs11860759(1),rs12598807(1),rs727797(1),rs59232869(1),rs12919956(1),rs72777923(1),rs9806836(1),rs7403970(1),rs7404095(1),rs7404003(1),chr16:23853843:T:G(1),rs7193632(1),rs17809041(1),rs3785404(1),rs8051317(1)
rs310254	cg27278740	1	64895206	JAK1	-2055	G/A	3	0.180485	0.0274593	4.36696e-43	4.31518e-40	0.0243958	RE2	0.227321	0.0196973	2.36198e-28	0.140945	0.0294194	2.42644e-06	0.163724	0.0255646	3.20498e-10	106	rs1048007(1),rs1556561(1),rs2780889(1),rs2254002(1),rs2780816(1),rs2780891(1),rs167454(1),rs310241(1),rs310245(1),rs2780817(1),rs2780818(1),rs2780819(1),rs2780820(1),rs4916005(1),rs2780895(1),rs2230588(1),rs2780821(1),rs2780896(1),rs2780822(1),rs10789166(1),rs2780897(1),rs2780824(1),rs2780899(1),rs310221(1),rs310220(1),rs3790538(1),rs310219(1),rs310218(1),rs310217(1),rs310216(1),rs310215(1),rs310214(1),rs310213(1),rs188698(1),rs310212(1),chr1:64854237:T:C(1),rs310229(1),rs310227(1),rs310225(1),rs310224(1),rs310223(1),rs310222(1),rs2780902(1),rs2780828(1),rs2256443(1),rs2256298(1),rs2780885(1),chr1:64866103:C:T(1),rs310236(1),rs310235(1),rs17127114(1),rs310233(1),rs310231(1),rs310230(1),rs11208534(1),rs831578(1),rs310209(1),rs310208(1),rs2780831(1),rs11208535(1),rs310207(1),rs3790545(1),rs310204(1),rs310202(1),rs310201(1),rs310200(1),rs310199(1),rs310198(1),rs310197(1),rs310196(1),rs2780833(1),chr1:64891634:C:G(1),rs310250(1),rs310251(1),rs36121854(1),rs310252(1),rs310255(1),rs310256(1),rs310257(1),rs11208536(1),rs1553025(1),rs7525150(1),rs12743599(1),rs11576173(1),rs3915922(1),rs7550737(1),rs12063205(1),rs2132754(1),rs6672608(1),rs7519231(1),rs974019(1),rs1041624(1),rs6588104(1),rs12562008(1),rs12563017(1),rs12563230(1),rs1826869(1),rs55882186(1),rs12563818(1),rs78825027(1),rs6682237(1),rs10889515(1),rs7545743(1),rs10749749(1),chr1:64982315:T:C(1),rs4454580(1)
chr22:46267781:G:C	cg04392554	22	46289575	TTC38	-21794	C/G	3	-0.567736	0.402565	5.00818e-42	4.81133e-39	6.62823e-27	RE2	0.169553	0.0757493	0.0255087	-0.922165	0.11631	2.78058e-14	-0.957169	0.0831745	1.18885e-27	41	rs4253755(1),rs4253762(1),rs374796059(1),rs4253771(1),rs4253772(1),chr22:46234647:C:A(1),rs11704979(1),rs41362646(1),rs41329344(1),chr22:46241079:G:A(1),rs41371446(1),rs41355347(1),rs45550937(1),rs10154348(1),rs45552534(1),rs79700435(1),rs45576140(1),rs1055659(1),rs45528736(1),rs45576734(1),rs78864133(1),rs11704508(1),rs14842(1),rs14843(1),rs75977757(1),rs9627278(1),chr22:46249251:G:A(1),rs8142080(1),rs113101219(1),rs11703173(1),rs74766656(1),rs9615934(1),rs9615936(1),rs11704592(1),rs77823653(1),rs12169526(1),chr22:46378549:C:G(1),rs9615973(1),rs11704639(1),rs9615356(1),rs11090871(1)
rs4407052	cg21143020	16	66737795	DYNC1LI2	4959	A/G	3	-0.15507	0.011461	1.03743e-41	9.75923e-39	0.911041	FE	-0.153314	0.0181366	1.61016e-16	-0.163309	0.0226188	3.08322e-12	-0.150958	0.0195433	5.23278e-14	242	rs6499092(1),chr16:66572998:G:T(1),rs35097605(1),rs2044791(1),rs355951(1),rs355968(1),rs356506(1),rs165202(1),rs12597676(1),rs78154682(1),rs78614449(1),rs35597021(1),rs355919(1),rs355918(1),rs355917(1),rs183063(1),rs12921077(1),rs583003(1),rs57228450(1),rs12708877(1),rs7184088(1),rs8044499(1),chr16:66708580:T:C(1),rs60053363(1),rs34853493(1),rs7195900(1),rs12929840(1),rs4783729(1),rs12920542(1),rs7199207(1),rs7199583(1),rs11075640(1),chr16:66715003:C:T(1),rs4783730(1),chr16:66716621:T:C(1),rs7206715(1),rs9932105(1),rs7196093(1),rs7196496(1),rs7197065(1),rs11075641(1),chr16:66724067:G:A(1),rs12600097(1),rs7201865(1),rs6499095(1),rs6499096(1),chr16:66725779:C:A(1),rs2305310(1),rs2345388(1),chr16:66726563:G:C(1),rs7191357(1),rs6499097(1),rs6499098(1),rs11075642(1),chr16:66728944:T:C(1),rs58727720(1),rs2122492(1),rs1975632(1),rs7188714(1),rs2068942(1),rs2067040(1),rs2122491(1),rs3785089(1),rs935760(1),rs8043912(1),rs9921999(1),rs9922030(1),rs12919973(1),rs9922207(1),rs7200231(1),rs7204805(1),rs12932199(1),rs12933365(1),rs12918990(1),chr16:66738629:A:G(1),rs9921803(1),rs1877141(1),rs9927512(1),rs9930091(1),rs12597847(1),rs8050332(1),rs8055189(1),rs113784578(1),rs13329803(1),rs4349137(1),rs9929143(1),chr16:66751978:C:T(1),rs12933694(1),rs12708878(1),rs12708879(1),rs9932340(1),rs4321191(1),rs13335229(1),rs12447475(1),rs11075643(1),rs9925857(1),rs363154(1),rs363155(1),chr16:66758811:T:C(1),rs363157(1),rs6499099(1),rs8059243(1),rs8045015(1),rs3891546(1),rs8061964(1),rs1983224(1),rs363182(1),rs757455(1),rs757456(1),rs757457(1),rs363184(1),rs8051923(1),rs4783733(1),rs4783734(1),rs35951549(1),chr16:66773309:T:G(1),rs4783735(1),rs7189828(1),rs363160(1),rs363161(1),rs363162(1),rs8052226(1),rs8053587(1),rs8054044(1),rs764601(1),rs34323506(1),rs9922423(1),rs2062532(1),rs363163(1),rs363164(1),rs12447308(1),rs8060067(1),rs11075644(1),rs7196837(1),rs1548536(1),rs1548537(1),rs1548538(1),rs28485100(1),rs8061930(1),rs16956969(1),rs4783736(1),rs4783737(1),rs4783738(1),rs12931266(1),rs4783739(1),rs12445510(1),rs3026082(1),rs363197(1),rs363166(1),rs543419(1),rs7186114(1),rs7185235(1),rs467082(1),rs363167(1),rs363169(1),rs363171(1),rs363206(1),rs363172(1),rs7184782(1),rs12598350(1),rs456831(1),chr16:66813755:A:T(1),rs9889170(1),rs459378(1),rs28548319(1),rs363173(1),rs363174(1),rs363175(1),rs138902981(1),rs438863(1),rs409033(1),rs13330121(1),rs471065(1),rs7195853(1),rs152164(1),rs467117(1),rs461943(1),rs422945(1),rs419905(1),rs387384(1),chr16:66835487:C:G(1),rs367713(1),rs457426(1),rs9934751(1),rs7188030(1),rs12922669(1),rs35797642(1),chr16:66844151:C:T(1),rs36685(1),rs152165(1),rs152166(1),rs460511(1),rs456338(1),rs185042(1),rs152167(1),rs151460(1),rs152168(1),rs8054516(1),rs463025(1),rs8054683(1),rs467130(1),rs404176(1),rs444373(1),rs375010(1),rs60167106(1),rs35301918(1),rs456499(1),rs465729(1),rs412366(1),rs456787(1),rs465779(1),rs462615(1),rs462966(1),rs365566(1),rs2077097(1),rs152163(1),rs187431(1),rs7190459(1),rs152175(1),rs152174(1),rs152173(1),rs149156(1),rs152172(1),rs6499103(1),rs11861556(1),rs889526(1),rs8046372(1),chr16:66896022:C:G(1),rs8046342(1),rs2089106(1),rs28442574(1),rs8062110(1),rs7205735(1),rs7187623(1),rs7188181(1),rs11860435(1),rs57110251(1),rs2271025(1),rs3759994(1),rs4783745(1),rs2241409(1),rs6499106(1)
rs6008749	cg13257250	22	46289857	TTC38	44732	A/T	3	-0.302548	0.3559	1.25206e-41	1.15746e-38	3.52258e-43	RE2	0.333691	0.0438237	8.4923e-14	-0.686521	0.0989676	1.85561e-11	-0.563689	0.0582447	1.38429e-20	127	rs4253765(1),rs4253766(1),rs4253776(1),rs41427746(1),rs9626814(1),rs9627280(1),rs9627281(1),rs1807600(1),rs3087501(1),rs113928699(1),rs113759421(1),rs9627295(1),rs6008339(1),rs6007726(1),rs6007727(1),rs8135997(1),rs8139035(1),rs41279831(1),rs8135363(1),rs56017104(1),rs6008357(1),rs6007732(1),rs6008361(1),rs6008362(1),rs6008365(1),rs6007740(1),chr22:46259882:G:C(1),rs6008384(1),chr22:46260349:T:G(1),rs6519993(1),rs9627324(1),rs8143066(1),rs6519994(1),rs6007747(1),rs6007748(1),rs112735000(1),rs12167567(1),rs9627350(1),rs9615330(1),rs7288821(1),rs9615913(1),rs6007761(1),rs9615338(1),rs6008473(1),chr22:46282718:A:C(1),rs6008505(1),rs6008507(1),rs739164(1),rs9627387(1),rs6007794(1),rs6008538(1),rs6008545(1),chr22:46290895:C:G(1),rs73886791(1),rs11090859(1),rs7286885(1),rs6007806(1),rs6008583(1),rs6008587(1),rs9627400(1),rs9627401(1),rs9627402(1),rs6008591(1),rs6007818(1),rs6008595(1),rs6008597(1),rs6008598(1),rs6008600(1),chr22:46309019:C:G(1),rs6008601(1),rs6008602(1),chr22:46309687:A:G(1),rs6007823(1),rs9615945(1),rs6008612(1),rs6008613(1),rs6008615(1),rs6008616(1),rs6008622(1),rs6008623(1),rs6008625(1),chr22:46314796:A:C(1),rs6007830(1),rs6008632(1),rs6520009(1),rs9615345(1),chr22:46318020:G:A(1),rs7286155(1),rs9306512(1),rs9627409(1),rs9615948(1),rs6007845(1),rs6008684(1),rs738444(1),rs6520010(1),rs6008700(1),chr22:46326861:G:C(1),rs8138751(1),rs6008729(1),rs9615950(1),chr22:46332159:C:A(1),rs9615952(1),rs7289586(1),rs7287689(1),rs11090865(1),rs11090866(1),rs6007880(1),rs6007886(1),chr22:46352413:T:C(1),rs8135519(1),rs13585(1),rs6007891(1),rs12172608(1),rs73889255(1),rs61115932(1),rs75097576(1),rs7292476(1),rs9627428(1),rs6008783(1),rs9615975(1),rs7284318(1),rs7288392(1),rs9615356(1),rs7287164(1),rs11090875(1),rs9615983(1),rs7284664(1)
rs58814974	cg20058097	12	110725324	PPP1CC	-10612	G/A	3	0.192759	0.0143116	2.38972e-41	2.16158e-38	0.271688	FE	0.193525	0.0186515	1.41341e-23	0.240652	0.0376885	5.24995e-10	0.165207	0.0276958	4.34122e-09	234	rs73191814(1),rs73191815(1),rs11065651(1),rs55772285(1),rs73191816(1),rs73191817(1),rs73191818(1),rs73191819(1),rs7139314(1),rs4766492(1),chr12:110493249:C:T(1),rs56298262(1),chr12:110494550:G:T(1),rs184629901(1),rs16940881(1),rs57216167(1),rs7968848(1),rs73191825(1),rs73191826(1),rs73191828(1),rs56887341(1),rs7956963(1),rs4766497(1),rs148377820(1),rs57299791(1),rs56379265(1),rs55929252(1),chr12:110523277:C:T(1),rs57726856(1),rs55991901(1),rs7964931(1),rs56188306(1),rs145764900(1),rs73191834(1),rs73191836(1),rs142616776(1),rs150554824(1),rs73191839(1),rs61582364(1),rs59527539(1),rs73191840(1),rs16940885(1),rs3825390(1),rs12311093(1),rs140542521(1),rs7312139(1),rs11065663(1),rs55972509(1),rs4766500(1),rs139715908(1),rs73191845(1),rs56123836(1),rs58535454(1),rs12306277(1),rs2106402(1),rs56065235(1),rs111612251(1),rs74728497(1),rs1265744(1),chr12:110589556:G:C(1),rs9737665(1),chr12:110594500:G:A(1),rs146921795(1),rs7966169(1),rs111562279(1),rs2078390(1),rs59698293(1),rs16940909(1),rs61663407(1),rs7971825(1),rs1502337(1),rs9783428(1),rs970228(1),rs7131996(1),rs7953794(1),rs7961345(1),rs3893403(1),rs7960705(1),rs2055466(1),chr12:110648644:T:A(1),rs17682012(1),rs147728349(1),rs148826387(1),rs73194012(1),rs73194013(1),rs16940933(1),rs17625767(1),rs60027620(1),rs1814743(1),rs1814742(1),rs7977229(1),rs7955616(1),rs16940935(1),rs57320627(1),rs59574270(1),rs10849903(1),rs871922(1),rs871921(1),rs73194015(1),rs2339524(1),rs55945007(1),chr12:110680126:A:C(1),rs7974047(1),rs55738592(1),rs1018134(1),rs1018133(1),rs111630907(1),rs56117211(1),rs56179460(1),rs55752061(1),rs28720928(1),rs11829358(1),rs73194018(1),rs146312375(1),rs56166205(1),rs73194020(1),chr12:110694088:G:A(1),rs80044246(1),rs16940950(1),rs7968913(1),rs56989228(1),rs78621244(1),rs73194026(1),rs113511140(1),rs145480052(1),rs55948838(1),chr12:110705050:G:T(1),rs78292290(1),rs147308779(1),rs73194027(1),rs142137654(1),rs112599609(1),rs145949689(1),rs111354540(1),rs9669771(1),rs145697543(1),rs79104860(1),rs17682444(1),rs17682482(1),rs57865940(1),rs10774603(1),rs17682644(1),rs1050587(1),rs1973505(1),rs73194032(1),rs34378671(1),rs7960552(1),rs7960749(1),rs7967408(1),rs7960761(1),rs11833225(1),rs55845219(1),rs56339227(1),rs111740013(1),rs372408076(1),rs55728229(1),rs7301623(1),rs7301769(1),rs112148402(1),rs12305489(1),rs73194038(1),rs472007(1),rs56386451(1),rs1107652(1),rs4073472(1),rs112873480(1),rs73194039(1),rs74952739(1),rs73194040(1),rs57488849(1),chr12:110747045:T:C(1),rs9706102(1),rs139103060(1),rs113045410(1),rs73194043(1),rs55885633(1),rs73194046(1),rs73194047(1),rs10400410(1),rs9706438(1),rs9300315(1),rs9300316(1),rs151242247(1),rs11830452(1),rs9669740(1),rs113618162(1),rs73194050(1),rs881961(1),rs74869743(1),rs73194051(1),rs111726825(1),rs16940992(1),rs57935351(1),rs11065717(1),rs112479207(1),rs11834696(1),rs11832640(1),rs17683336(1),rs11065719(1),rs113906026(1),rs112903422(1),rs7309777(1),rs17190144(1),rs55946973(1),rs112623737(1),rs17793540(1),rs73194055(1),rs73194056(1),rs73194057(1),rs11834902(1),rs7975139(1),chr12:110783603:C:G(1),rs73194059(1),rs73194061(1),rs73194062(1),chr12:110787845:C:T(1),rs113481175(1),rs73194064(1),rs7959899(1),rs55799214(1),rs60184376(1),rs2339634(1),rs59789826(1),rs117806977(1),rs7967278(1),rs7967386(1),rs73195822(1),rs7963121(1),chr12:110807809:A:C(1),rs60579973(1),rs7966257(1),rs12318210(1),rs28856446(1),rs11065729(1)
rs72861482	cg07371029	10	132929507	C10orf93	3037	A/G	3	-0.267039	0.0358104	4.13881e-40	3.49625e-37	0.0445515	RE2	-0.209908	0.025315	5.60326e-16	-0.325187	0.0478995	4.63879e-11	-0.289195	0.0350327	1.09926e-15	23	rs10870204(1),rs10870205(1),rs59771432(1),rs10870207(1),rs59096071(1),rs10781544(1),rs12242379(1),rs74161932(1),rs72861483(1),rs12247909(1),rs56012870(1),rs10870212(1),rs12269281(1),rs12247654(1),rs7096772(1),rs12251600(1),rs11146053(1),rs55636232(1),chr10:132959225:C:G(1),rs12247776(1),rs74161939(1),rs28470546(1),rs74161940(1)
rs2014620	cg16717990	6	159977490	IGF2R	276	G/A	3	0.239272	0.0187087	1.87947e-37	1.39347e-34	0.419237	FE	0.267404	0.0323026	6.22535e-16	0.205408	0.0342643	4.93024e-09	0.241072	0.0309061	3.04931e-14	140	rs220735(1),rs220732(1),rs127158(1),rs220728(1),rs170219(1),rs7767945(1),rs9295115(1),rs4501449(1),chr6:159911781:C:T(1),rs2024585(1),rs9347360(1),rs9347362(1),rs6918897(1),rs7742551(1),rs2206944(1),rs6455670(1),rs6455671(1),rs6455672(1),rs66801308(1),rs12665079(1),rs7767641(1),rs9457777(1),rs4140431(1),chr6:159932259:C:T(1),rs2206943(1),rs6455673(1),rs6939644(1),rs1003466(1),rs1040574(1),rs1040573(1),rs1040572(1),rs966043(1),rs6920701(1),rs4709386(1),rs7747799(1),rs7768792(1),rs6916919(1),rs9456478(1),rs9456479(1),rs9456480(1),rs1159875(1),chr6:159944522:G:T(1),rs9457785(1),rs9457786(1),rs2342865(1),rs6901166(1),rs7749516(1),chr6:159948848:T:G(1),rs6455675(1),rs6455676(1),rs2013600(1),rs9456481(1),rs6939598(1),rs765835(1),rs1001357(1),rs6455677(1),rs6939782(1),rs6936214(1),rs62442663(1),rs9457789(1),rs9456483(1),rs6910304(1),rs4709387(1),rs1883869(1),rs716995(1),rs6934383(1),rs2092583(1),rs9457791(1),rs58986421(1),rs7757219(1),rs8191692(1),rs3798210(1),rs1015155(1),rs1015154(1),rs3777421(1),rs3798209(1),rs3798207(1),rs3777420(1),rs9457795(1),rs9456486(1),rs9456487(1),rs9456488(1),rs9347367(1),rs6916216(1),rs6938712(1),chr6:159977004:T:C(1),rs9456490(1),rs879862(1),rs910175(1),rs3777416(1),rs761389(1),rs4708854(1),rs761388(1),rs684049(1),rs3798202(1),chr6:159982756:C:T(1),chr6:159984057:A:G(1),rs9295117(1),chr6:159984392:G:A(1),rs10945646(1),rs10806724(1),rs3822845(1),rs62440101(1),rs9457801(1),rs7741314(1),rs6455678(1),rs6920141(1),rs6915723(1),rs6916076(1),rs6935913(1),rs6902099(1),rs7755435(1),rs3798195(1),rs3798194(1),rs3822844(1),rs9355282(1),rs62440102(1),rs9295119(1),rs9346806(1),rs3798193(1),rs9355772(1),rs4596512(1),rs3822843(1),rs3798192(1),rs8191722(1),rs10945647(1),rs10945648(1),rs4709388(1),rs9364540(1),rs9364541(1),rs6933622(1),rs6940097(1),rs6455679(1),rs3734181(1),rs3798191(1),rs1003737(1),chr6:160009986:C:T(1),rs8191738(1),rs144174270(1),rs1867348(1)
chr19:35929168:C:G	cg05084349	19	35928597	LRFN3	571	G/C	3	0.192853	0.0153495	3.32694e-36	2.29315e-33	0.616625	FE	0.189411	0.020294	1.29506e-19	0.169841	0.0373898	7.58586e-06	0.215395	0.0301384	2.78591e-12	172	rs73594463(1),chr19:35843517:G:A(1),rs447783(1),rs412175(1),rs73928331(1),rs401824(1),rs73928332(1),rs73928333(1),rs78358415(1),chr19:35852931:G:A(1),chr19:35853005:C:G(1),rs8106732(1),rs8110926(1),rs619833(1),rs112417239(1),rs113941901(1),rs75000695(1),rs443186(1),rs447707(1),rs393116(1),rs404299(1),rs230259(1),rs230260(1),rs376240(1),rs230262(1),chr19:35874466:C:A(1),rs230264(1),rs172985(1),rs230265(1),rs230266(1),rs230267(1),rs230268(1),rs230269(1),chr19:35876911:G:A(1),rs16970737(1),chr19:35879109:G:A(1),rs11084834(1),rs2871778(1),rs55797913(1),rs56264349(1),rs61623584(1),rs58098901(1),rs11881358(1),rs11881364(1),rs59658571(1),rs11881451(1),rs11880909(1),rs57053076(1),rs16970742(1),rs57668132(1),rs16970744(1),rs55816190(1),rs58109577(1),rs112314841(1),rs113051249(1),rs9749325(1),rs112417431(1),rs9749492(1),rs113506947(1),rs114980116(1),rs189432465(1),rs8111348(1),rs8111209(1),rs60869994(1),rs60268250(1),rs59123406(1),rs112400286(1),rs7251744(1),rs7258909(1),rs112290296(1),rs879407(1),rs58422001(1),rs58291714(1),rs7258214(1),rs7251879(1),rs8113704(1),rs73590895(1),rs57516855(1),rs59534183(1),rs113607493(1),rs113535461(1),rs7260613(1),rs59478831(1),rs59399698(1),rs57412339(1),rs17173033(1),rs4806227(1),rs57113091(1),chr19:35911312:A:C(1),rs59416903(1),rs58622306(1),rs57068163(1),rs8110868(1),rs57962062(1),rs73599539(1),rs7249567(1),rs7254335(1),rs73599540(1),rs112714560(1),rs73599546(1),rs75408868(1),rs7252526(1),rs56132631(1),rs60935148(1),rs7252053(1),chr19:35920721:G:C(1),rs73599554(1),rs11878880(1),rs112596752(1),rs117781022(1),rs11879537(1),rs147536428(1),rs73599561(1),rs10221486(1),rs113914371(1),rs7251422(1),rs73928364(1),chr19:35926375:T:A(1),rs59150589(1),rs113233006(1),rs61672461(1),rs60073802(1),rs56922307(1),rs58161969(1),rs57094555(1),rs73599577(1),rs79186502(1),rs58456578(1),rs58504183(1),rs58551711(1),rs909135(1),chr19:35931804:C:A(1),rs56132838(1),rs7248712(1),rs7255824(1),rs74258167(1),rs7253086(1),rs7256280(1),rs7256433(1),rs60892678(1),rs7257789(1),rs73599600(1),rs73599602(1),rs11882386(1),rs11878444(1),rs34933126(1),rs2242590(1),chr19:35939896:A:G(1),rs7254298(1),rs7246259(1),rs57785375(1),rs2293756(1),rs7256952(1),rs59151712(1),rs11883234(1),rs7249502(1),rs7248253(1),rs7248265(1),rs113690459(1),rs58768499(1),rs60276253(1),chr19:35949007:G:A(1),rs58976020(1),rs13382036(1),rs11881157(1),rs7246541(1),rs7247000(1),rs7258914(1),rs7247246(1),rs7257911(1),rs61660311(1),rs8102057(1)
rs591173	cg03019224	18	49814937	ACAA2	33176	T/C	3	0.160679	0.0399342	2.52321e-34	1.62665e-31	0.000359256	RE2	0.130147	0.0206208	4.8752e-10	0.110589	0.0312689	0.000457825	0.2376	0.0229831	4.83873e-23	200	rs7231003(1),rs7231144(1),rs7235283(1),rs7235136(1),rs7235553(1),rs11082778(1),chr18:49750328:A:G(1),rs8091976(1),rs7240724(1),rs9964882(1),rs7241938(1),chr18:49750840:C:T(1),rs35375476(1),rs11659719(1),rs11659231(1),rs17726716(1),rs4939895(1),rs7242611(1),rs72642495(1),rs555879(1),rs535045(1),rs521861(1),rs492463(1),rs492991(1),rs607374(1),rs12455278(1),rs3017176(1),rs485835(1),rs1217607(1),rs544665(1),rs553040(1),rs608713(1),rs553263(1),rs670965(1),chr18:49858018:G:C(1),chr18:49858171:C:G(1),rs570051(1),chr18:49864821:G:C(1),rs498209(1),rs631052(1),chr18:49869321:G:A(1),rs11662012(1),rs11659292(1),chr18:49869560:C:T(1),rs11659302(1),rs11659307(1),rs11659310(1),rs11659330(1),rs11659336(1),rs1217625(1),rs4939900(1),rs4939901(1),rs4939902(1),rs11663885(1),chr18:49871626:T:C(1),chr18:49872134:T:C(1),rs3826579(1),rs28635912(1),rs28483032(1),rs72642500(1),rs17800351(1),rs17727301(1),rs72642501(1),rs11663034(1),rs11660022(1),rs4939597(1),chr18:49874293:C:T(1),rs4939903(1),rs4939904(1),rs4939599(1),rs4939905(1),rs4939600(1),rs1217626(1),rs2276171(1),rs2276172(1),chr18:49875629:A:T(1),rs11873675(1),rs11082786(1),rs72642502(1),rs28521289(1),rs4939906(1),rs4939907(1),rs2276175(1),rs4939908(1),rs4939909(1),rs4939601(1),rs596778(1),chr18:49878934:A:G(1),rs4939602(1),rs4939603(1),rs1237302(1),rs4939604(1),rs1237303(1),rs1217631(1),rs1217632(1),rs1217633(1),rs2276177(1),rs1217634(1),rs1217635(1),rs1217636(1),rs1217637(1),rs1217638(1),rs1217639(1),rs1217640(1),rs1217641(1),chr18:49881626:T:C(1),rs1217643(1),rs1310185(1),rs1310186(1),rs4939910(1),rs1942326(1),rs4939911(1),rs1787611(1),rs1787314(1),rs1787615(1),rs1787315(1),rs1617530(1),rs9709969(1),rs1621791(1),rs112291087(1),rs1787317(1),rs1787605(1),rs2679730(1),rs2969932(1),rs2915244(1),rs10502903(1),rs2848935(1),rs2679728(1),chr18:49885878:G:T(1),rs2187099(1),rs1539923(1),rs4939912(1),rs4939913(1),rs1787606(1),chr18:49887018:A:G(1),rs2969931(1),rs1787543(1),chr18:49887337:A:G(1),rs1787312(1),rs1787313(1),rs4939914(1),rs10083972(1),rs10221351(1),rs9304388(1),rs9304389(1),rs9304390(1),rs1615432(1),rs1787545(1),rs1619014(1),rs1787548(1),rs1787549(1),chr18:49888986:T:C(1),rs1787301(1),rs1787303(1),rs1787550(1),rs1787304(1),rs1787305(1),rs9959455(1),chr18:49889735:C:T(1),rs2915246(1),rs1942322(1),rs1942324(1),rs1787307(1),rs1787613(1),rs1787551(1),rs1787614(1),rs1787552(1),rs17800754(1),rs1787553(1),rs1787554(1),rs1614471(1),rs4939605(1),rs1616039(1),rs1787556(1),rs1787557(1),rs4939607(1),rs1787558(1),rs1787616(1),rs1787617(1),rs1787618(1),rs1787619(1),rs11659765(1),rs1787560(1),rs1787577(1),rs1787578(1),rs1787561(1),rs11876567(1),rs1539925(1),rs1539926(1),rs1787292(1),rs17727922(1),rs1787564(1),rs1217617(1),rs1623231(1),rs3018270(1),rs1217611(1),rs1217612(1),rs1217613(1),rs1228304(1),rs1787593(1)
rs35553413	cg13209388	1	6295000	ACOT7	5	C/G	3	-0.115389	0.126718	5.53143e-34	3.51587e-31	2.19154e-15	RE2	-0.343738	0.0291751	2.19501e-29	0.149314	0.0550646	0.00701499	-0.140265	0.0344987	5.47419e-05	183	rs7540218(1),chr1:6276497:C:T(1),rs17361642(1),rs1883607(1),chr1:6280053:C:G(1),rs74049523(1),rs10489535(1),rs6577568(1),rs6682058(1),rs74049524(1),rs3789502(1),rs112581422(1),rs1999836(1),rs58640499(1),rs72854327(1),rs113674048(1),rs7554077(1),rs7525381(1),rs59240940(1),rs59198735(1),rs11121602(1),rs72854332(1),chr1:6297652:C:G(1),rs58016812(1),chr1:6301377:G:T(1),rs7547093(1),rs7540503(1),rs7526186(1),rs59672249(1),chr1:6303916:G:T(1),chr1:6305210:C:A(1),rs56318364(1),rs61570757(1),rs57594868(1),chr1:6310418:C:T(1),rs72854351(1),rs761111(1),rs761110(1),rs72854385(1),rs72854386(1),rs72854387(1),rs3789492(1),rs55841926(1),rs112406573(1),rs111840092(1),rs112981608(1),rs61153981(1),rs57851079(1),rs761109(1),rs761108(1),rs2006009(1),rs2006854(1),rs72854396(1),rs6577569(1),rs7539126(1),rs7555762(1),rs55683586(1),rs72633418(1),rs3789490(1),rs3789489(1),chr1:6322422:C:T(1),rs59172575(1),rs56790503(1),rs7546772(1),rs7551164(1),rs112485960(1),rs3789488(1),rs7553799(1),rs7545051(1),rs2235695(1),rs75323258(1),rs3789486(1),rs3789484(1),rs761107(1),rs66595332(1),rs77561556(1),rs61497954(1),rs12401849(1),rs72858343(1),rs742506(1),rs7339909(1),rs2235692(1),rs6683889(1),rs6680950(1),rs2235691(1),rs6681084(1),rs6577572(1),rs7543934(1),rs3789480(1),rs11121694(1),rs6577573(1),chr1:6350743:A:C(1),rs722333(1),rs1122448(1),rs1985414(1),rs61763924(1),rs3789469(1),rs3827717(1),rs7512532(1),rs61763929(1),rs59383970(1),chr1:6376113:T:C(1),rs6675376(1),chr1:6379308:G:C(1),rs56933570(1),rs12057801(1),rs6692827(1),rs10449322(1),rs57187269(1),rs56785004(1),rs4409679(1),rs4536029(1),rs58110988(1),rs6667083(1),rs6577575(1),rs6680121(1),rs7534046(1),rs12067671(1),rs7540469(1),rs4908885(1),rs4908886(1),rs4908887(1),rs60789020(1),rs111623007(1),rs72859973(1),rs4908888(1),rs11121831(1),rs6661021(1),rs6661429(1),rs7529205(1),rs59908699(1),rs60992573(1),rs1054274(1),chr1:6415527:C:A(1),rs6667766(1),rs11364(1),rs4908889(1),rs4908891(1),rs4908892(1),rs6691734(1),rs3810985(1),rs188079860(1),rs111917811(1),rs7516993(1),rs112725535(1),rs2103673(1),rs77829738(1),rs4908551(1),rs74049575(1),rs6673748(1),rs7537372(1),rs6577577(1),rs115833446(1),rs11808508(1),rs12732682(1),rs149033367(1),rs112292564(1),rs77656032(1),rs138198721(1),rs12095623(1),rs12095686(1),rs9434773(1),rs9434774(1),rs2986736(1),rs3007413(1),rs3007414(1),rs9435266(1),rs2986758(1),rs3007417(1),chr1:6466405:C:G(1),rs3007418(1),rs14708(1),rs730600(1),rs61741379(1),rs4908897(1),rs9435272(1),rs2986749(1),rs3007428(1),rs2986742(1),rs9434795(1),rs11121954(1),rs3007430(1),chr1:6499989:C:G(1)
rs1250089	cg22867941	4	1231256	CTBP1	-10557	C/T	3	-0.0980107	0.100249	4.4282e-33	2.74057e-30	2.87833e-15	RE2	-0.228231	0.0258302	7.78123e-18	0.153705	0.0418885	0.000279671	-0.210604	0.0256257	1.44283e-15	135	rs13118508(1),rs2242278(1),chr4:1171799:C:G(1),rs1250126(1),rs56401136(1),rs1680068(1),rs1250105(1),rs900024(1),rs73069911(1),chr4:1210875:C:T(1),rs11247979(1),rs2306475(1),rs1265923(1),rs1250092(1),rs1250091(1),rs1265922(1),rs4974540(1),rs1250090(1),rs1268975(1),rs1250088(1),rs2020137(1),rs2004531(1),rs1732117(1),rs34490749(1),rs900021(1),rs1680058(1),rs1680057(1),rs1680056(1),rs2046152(1),rs2046151(1),rs1732110(1),rs900019(1),rs35376712(1),rs1250118(1),rs1250116(1),rs1250115(1),rs1250112(1),rs884421(1),rs1250108(1),rs1250107(1),rs6821834(1),rs1250101(1),rs1250098(1),rs1250097(1),rs1680041(1),rs1250095(1),rs112869142(1),rs80141110(1),chr4:1249541:C:G(1),rs1680033(1),rs1680030(1),rs1250086(1),rs2199956(1),rs1250128(1),chr4:1267548:G:A(1),rs1250120(1),rs1250122(1),rs141207744(1),rs1732111(1),rs56903463(1),rs76399727(1),rs74561006(1),rs1680080(1),rs1732103(1),rs1732102(1),rs1680083(1),rs1620928(1),rs1680074(1),rs1680073(1),rs9992932(1),rs4974584(1),rs9992934(1),rs10023922(1),rs10000874(1),chr4:1287004:C:T(1),rs1680072(1),rs1732100(1),rs1732099(1),rs922698(1),rs9631804(1),rs2141654(1),chr4:1292174:A:C(1),rs2293633(1),rs6853002(1),chr4:1317727:T:C(1),rs28660352(1),chr4:1320554:C:G(1),rs4974548(1),rs4974599(1),rs4974549(1),rs2178444(1),rs2141656(1),rs9884421(1),rs11247992(1),rs7664474(1),rs1128427(1),rs28493051(1),rs13147602(1),rs6843025(1),rs13117476(1),rs34947293(1),rs13123016(1),rs2293630(1),rs2276903(1),rs9992576(1),chr4:1352168:T:C(1),rs2336081(1),rs4974606(1),rs7664763(1),rs1882098(1),chr4:1359522:G:C(1),rs3796613(1),chr4:1363179:A:C(1),rs4974611(1),rs7688922(1),rs10016557(1),rs4974612(1),rs11941200(1),rs11946956(1),rs4974614(1),chr4:1379913:C:G(1),chr4:1380907:C:A(1),rs28522910(1),rs28733902(1),rs10023473(1),rs7681872(1),rs9996817(1),chr4:1384154:C:G(1),rs6838561(1),rs1137789(1),rs6599308(1),rs6599309(1),chr4:1394795:A:G(1),rs80346978(1),rs7669940(1)
rs57765605	cg04392554	22	46289575	TTC38	93191	A/G	3	-0.442093	0.298167	4.66158e-32	2.77685e-29	4.05473e-25	RE2	0.0872848	0.0472522	0.0651334	-0.768381	0.106788	3.61324e-12	-0.657922	0.0661595	1.45387e-21	76	rs1134224(1),rs6008259(1),rs1053332(1),rs9627280(1),rs9627281(1),rs1807600(1),rs6008320(1),chr22:46257062:A:G(1),rs9615904(1),rs3817874(1),rs2272937(1),rs6008767(1),rs6008774(1),rs35364389(1),rs12165943(1),rs73889254(1),rs9627426(1),rs9615964(1),chr22:46374823:A:G(1),rs6007892(1),rs6008785(1),rs9615355(1),rs11705051(1),rs7291457(1),rs11704010(1),rs11703021(1),rs73462577(1),chr22:46383540:C:G(1),rs6007897(1),chr22:46385465:G:T(1),rs11090872(1),rs11090874(1),rs9615357(1),rs12170054(1),rs9615976(1),rs9615977(1),rs6008788(1),rs4044210(1),rs6008793(1),rs6008794(1),rs6008795(1),rs9615978(1),rs8141620(1),chr22:46392884:G:A(1),rs9615979(1),rs11703679(1),rs9615980(1),rs9615981(1),rs9615982(1),rs7286446(1),rs9615983(1),rs4823807(1),rs9627442(1),rs9615362(1),rs7290972(1),rs9615363(1),rs6008802(1),rs6520011(1),rs9615364(1),rs8140573(1),rs2007797(1),rs2007791(1),rs9615990(1),rs35717986(1),rs9627450(1),rs11090876(1),rs11090877(1),rs6008805(1),rs738445(1),chr22:46416380:C:G(1),chr22:46416835:C:T(1),rs6008817(1),rs11703127(1),rs55676873(1),rs9615365(1),rs8136628(1)
rs113928699	cg08471335	22	46289756	TTC38	-36309	A/G	3	0.355948	0.0977709	7.17547e-32	4.2528e-29	5.23883e-05	RE2	0.18746	0.0469864	7.3057e-05	0.405658	0.0692338	1.04585e-08	0.479585	0.048482	2.27291e-21	61	rs4253755(1),rs4253762(1),rs374796059(1),rs4253771(1),rs4253772(1),chr22:46234647:C:A(1),rs11704979(1),rs41362646(1),rs41329344(1),chr22:46241079:G:A(1),rs41371446(1),rs41355347(1),rs45550937(1),rs10154348(1),rs45552534(1),rs79700435(1),rs45576140(1),rs45528736(1),rs45576734(1),rs78864133(1),rs11704508(1),rs14842(1),rs14843(1),rs75977757(1),chr22:46249251:G:A(1),rs113658408(1),rs8142080(1),rs113759421(1),rs41279831(1),rs56017104(1),chr22:46259882:G:C(1),rs113101219(1),rs11703173(1),rs74766656(1),chr22:46267781:G:C(1),rs529454395(1),rs9615934(1),rs9615936(1),rs6008545(1),rs6008587(1),rs9627401(1),rs6008591(1),rs6007818(1),rs6008595(1),rs6008597(1),rs6008598(1),rs6008600(1),rs6008625(1),rs11704592(1),rs6520009(1),rs9615345(1),chr22:46318020:G:A(1),chr22:46332159:C:A(1),rs6008749(1),rs11090865(1),rs77823653(1),rs12169526(1),rs9615965(1),rs11704639(1),rs9615356(1),rs9615979(1)
rs1965819	cg17651825	2	106281773	UXS1	688	T/C	2	-0.301532	0.0258178	1.62792e-31	9.50474e-29	0.131159	FE	-0.2758	0.0309376	4.11146e-18	NA	NA	NA	-0.36056	0.0468573	6.44679e-14	51	rs10191073(1),rs11124098(1),rs11124099(1),rs11124100(1),rs11677130(1),rs7604267(1),rs2377541(1),rs2377542(1),rs6543399(1),rs7583604(1),rs6543402(1),rs10180415(1),rs10180506(1),rs10188823(1),chr2:106275283:G:T(1),chr2:106275307:C:T(1),rs35950305(1),chr2:106275492:T:C(1),rs4012699(1),rs2377545(1),chr2:106276264:G:A(1),rs2377548(1),rs1808899(1),rs2015004(1),rs2377552(1),rs2377553(1),rs2377554(1),rs2377555(1),rs2377556(1),rs1812726(1),rs7340270(1),rs12712250(1),chr2:106279961:G:T(1),rs1963916(1),rs1963915(1),rs2014167(1),rs2014166(1),rs1031073(1),rs1963914(1),rs1963913(1),chr2:106281187:G:C(1),rs1968564(1),rs4449127(1),rs4505519(1),rs4449128(1),rs4449129(1),rs4325750(1),rs4268919(1),rs4399720(1),rs2377558(1),rs13406276(1)
rs73038692	cg17132691	6	170394063	FAM120B	-21	T/C	2	0.289579	0.0248393	2.08733e-31	1.21388e-28	0.668635	FE	0.298259	0.0320674	1.69902e-19	NA	NA	NA	0.276557	0.0392746	5.59872e-12	53	rs115223894(1),chr6:170296654:G:T(1),chr6:170302118:T:A(1),rs2005443(1),rs9460105(1),rs56371335(1),rs11963992(1),rs9459989(1),rs2024694(1),rs2880941(1),chr6:170319143:C:A(1),rs7774942(1),rs7765070(1),rs9460115(1),rs9459991(1),rs16901334(1),rs16901335(1),rs9460117(1),rs73034941(1),rs7751303(1),rs117476299(1),rs17572402(1),rs73034955(1),rs9460121(1),rs114875610(1),rs139674133(1),rs9295397(1),rs3734773(1),rs2881062(1),rs76156581(1),chr6:170366405:G:C(1),rs58821934(1),rs7771054(1),rs34719288(1),chr6:170378949:C:T(1),chr6:170379098:C:G(1),rs2144247(1),rs73038683(1),rs7772226(1),rs73040868(1),chr6:170406331:C:T(1),rs73040889(1),rs73040892(1),rs73042806(1),rs73042883(1),rs145378091(1),rs73026407(1),chr6:170423030:G:T(1),rs12660160(1),rs57100857(1),rs4235988(1),rs926223(1),rs877420(1)
rs529454395	cg13257250	22	46289857	TTC38	-12824	G/A	3	0.125784	0.376223	4.93832e-31	2.82438e-28	4.06266e-25	RE2	0.314221	0.0828808	0.00016267	-0.671663	0.109644	2.35346e-09	0.722983	0.0727932	1.61689e-21	43	rs4253755(1),rs374796059(1),rs4253771(1),rs4253772(1),chr22:46234647:C:A(1),rs11704979(1),rs41362646(1),rs41329344(1),chr22:46241079:G:A(1),rs41371446(1),rs41355347(1),rs45550937(1),rs10154348(1),rs45552534(1),rs79700435(1),rs45576140(1),rs45528736(1),rs45576734(1),rs78864133(1),rs11704508(1),rs14842(1),rs14843(1),rs75977757(1),chr22:46249251:G:A(1),rs113658408(1),rs8142080(1),rs113101219(1),rs11703173(1),rs74766656(1),chr22:46267781:G:C(1),rs9615934(1),rs9615936(1),rs11704592(1),rs6008762(1),rs77823653(1),rs12169526(1),rs9615965(1),rs9615969(1),rs9615972(1),rs11704639(1),rs11090871(1),rs11090872(1),rs9615979(1)
chr13:30153999:C:A	cg05505464	13	30153903	KATNAL1	96	A/C	2	0.0779894	0.403282	2.11038e-29	1.14994e-26	4.09664e-32	RE2	NA	NA	NA	-0.324716	0.0432743	4.85736e-13	0.481848	0.0529403	1.56e-18	44	rs76045649(1),rs76271529(1),rs60997354(1),chr13:30095239:C:A(1),chr13:30095619:G:A(1),chr13:30096053:C:G(1),rs74242020(1),chr13:30097881:A:T(1),rs17688991(1),chr13:30106030:A:C(1),rs78620052(1),rs9670920(1),rs59213166(1),rs60336225(1),rs75175708(1),rs7338443(1),rs58400270(1),rs60563035(1),rs147175287(1),rs76715270(1),rs75704482(1),rs76488708(1),rs75379415(1),rs2183350(1),rs12585344(1),rs12583192(1),rs34988218(1),rs565741845(1),rs58933801(1),rs17633138(1),rs55843043(1),rs17689690(1),rs614986(1),rs56232780(1),rs41373346(1),rs57190526(1),rs739501(1),rs11147417(1),rs11147418(1),rs766994(1),rs72623489(1),rs61948026(1),rs113815683(1),rs17633357(1)
chr17:78384940:C:T	cg00819441	17	78385856	PGS1	-916	T/C	3	0.217736	0.0193686	2.54559e-29	1.3858e-26	0.0900008	FE	0.182056	0.0333045	6.36917e-08	0.189527	0.0355924	1.777e-07	0.273583	0.0320305	1.26208e-16	92	rs4969168(1),rs7207782(1),rs34309315(1),chr17:78363969:G:A(1),rs4969170(1),rs4969172(1),rs7215542(1),rs7220908(1),rs7220767(1),rs7225449(1),rs12951460(1),rs62079153(1),rs4490057(1),rs9900564(1),rs4082919(1),rs4366775(1),rs12948394(1),rs55938653(1),rs12452576(1),rs8077859(1),rs11653305(1),rs11653383(1),rs11657860(1),rs11657865(1),rs11657987(1),rs4969178(1),rs12453598(1),rs12451109(1),rs7219625(1),rs4969179(1),rs4969141(1),rs17561950(1),rs4969182(1),rs4969183(1),rs4969184(1),chr17:78397815:C:A(1),rs16971105(1),rs16971107(1),rs2292644(1),rs3817295(1),rs8075131(1),rs6501208(1),rs2292643(1),rs2292642(1),rs12450500(1),rs12450528(1),rs12944051(1),rs56658017(1),rs7208596(1),rs2292640(1),rs3817294(1),rs11077361(1),rs12602206(1),rs11077362(1),rs11077363(1),rs12451715(1),rs12451791(1),rs8072632(1),chr17:78401977:C:G(1),rs8071889(1),rs55633207(1),chr17:78402076:G:C(1),rs4969142(1),rs4969186(1),rs938351(1),rs938350(1),rs3744219(1),rs3744217(1),rs3826323(1),rs12601079(1),rs11077364(1),rs1976704(1),rs1976703(1),rs2376583(1),rs2376584(1),rs4580257(1),rs4129767(1),rs4969143(1),rs4969187(1),chr17:78410003:C:A(1),rs4969145(1),chr17:78410611:T:C(1),chr17:78410721:C:G(1),rs17642548(1),rs6501209(1),rs6501210(1),rs2271613(1),chr17:78429959:G:A(1),rs8080338(1),rs8075420(1),rs2289757(1),rs62073477(1)
rs598452	cg08326410	19	54803429	KIR2DL4	732	T/C	3	-0.0862683	0.0985435	3.20738e-29	1.73803e-26	4.52001e-18	RE2	-0.19481	0.0239964	2.09522e-15	0.133721	0.032322	4.37668e-05	-0.194485	0.0254906	1.02054e-13	120	rs113041062(1),rs633522(1),rs649552(1),rs657122(1),rs658919(1),rs670795(1),rs35219310(1),rs35230710(1),rs685323(1),rs77934035(1),rs4806562(1),rs4806563(1),rs111803848(1),rs604076(1),rs618835(1),rs2075767(1),rs2075768(1),rs625788(1),rs78428848(1),rs659565(1),rs600898(1),rs35579530(1),rs592645(1),rs616496(1),rs618871(1),rs3786855(1),rs630497(1),rs3786857(1),rs631717(1),rs632126(1),rs77611365(1),rs660437(1),rs652671(1),rs667263(1),rs678812(1),rs678846(1),rs682148(1),rs35545130(1),rs4247375(1),rs612235(1),rs614891(1),chr19:54818479:A:G(1),chr19:54818581:G:A(1),rs62124093(1),rs62124097(1),rs59403072(1),rs62124099(1),rs113082063(1),rs184315115(1),rs4806569(1),rs2984215(1),rs2984216(1),chr19:54819832:G:T(1),chr19:54819907:C:T(1),chr19:54819917:T:G(1),chr19:54819964:C:T(1),rs34827252(1),rs671925(1),rs665101(1),rs673316(1),rs57311277(1),rs674268(1),rs674712(1),rs35746443(1),rs687844(1),rs688250(1),chr19:54821518:A:G(1),rs680891(1),rs1049209(1),chr19:54821791:C:T(1),rs35974949(1),rs583070(1),rs594307(1),rs587848(1),rs597500(1),rs600972(1),rs609105(1),rs602686(1),rs603172(1),rs603611(1),rs200703215(1),rs615169(1),chr19:54824263:G:T(1),rs71367108(1),rs1743333(1),rs10402857(1),rs625698(1),rs625718(1),rs618323(1),rs62124130(1),chr19:54825356:T:G(1),rs631687(1),rs3826874(1),rs661212(1),rs661534(1),rs34891547(1),rs7255036(1),rs3117640(1),rs3117641(1),rs3117642(1),rs3117643(1),rs3097896(1),rs62124146(1),rs62124147(1),rs4806575(1),rs4806576(1),rs34727739(1),rs35610427(1),rs35608990(1),rs35360058(1),rs11673300(1),rs9749600(1),rs9749607(1),rs35440472(1),rs667271(1),rs654255(1),rs680297(1),rs62123385(1),rs7507739(1),rs11084374(1)
rs1159931	cg02195105	10	44310398	CXCL12	196	A/G	3	-0.0648885	0.130461	3.55256e-29	1.92154e-26	2.85622e-30	RE2	0.170166	0.0238225	2.27164e-12	-0.227112	0.0267552	5.4584e-16	-0.138878	0.032309	2.02933e-05	120	rs4948608(1),rs4948609(1),rs17155313(1),rs17155319(1),chr10:44137324:T:A(1),rs137933100(1),rs140942374(1),rs75564349(1),rs4948610(1),rs149839423(1),chr10:44139808:C:A(1),rs138842148(1),rs143433810(1),rs184438337(1),rs17155323(1),chr10:44145567:C:G(1),rs17158902(1),rs145817508(1),rs4948852(1),rs4948853(1),rs150535609(1),rs4948854(1),rs4948855(1),rs138353310(1),chr10:44150001:C:T(1),rs139467514(1),chr10:44151099:G:A(1),chr10:44151672:C:A(1),rs7476352(1),rs17155325(1),rs75322804(1),rs17155326(1),rs74941207(1),rs17155329(1),rs4082374(1),rs1871928(1),rs1118004(1),rs75149305(1),rs74453874(1),rs4948612(1),rs4948856(1),rs2170555(1),rs12264354(1),rs1704228(1),rs1615053(1),rs61855743(1),rs1509931(1),rs1704214(1),rs4948857(1),rs11238904(1),rs61855758(1),rs11817838(1),rs11238905(1),rs11598296(1),rs11598314(1),rs11238906(1),rs12415866(1),rs11238907(1),rs11238908(1),rs11238909(1),rs10899998(1),rs7917089(1),rs1704229(1),rs10899999(1),rs1626459(1),rs75321630(1),rs10508883(1),rs12262428(1),rs10900001(1),rs11238911(1),rs2664856(1),rs58129751(1),rs1482473(1),rs1680641(1),rs1905150(1),rs11517223(1),rs1704218(1),rs583489(1),rs649192(1),rs494207(1),rs646890(1),rs2760670(1),rs1657348(1),rs1657347(1),rs621168(1),rs546758(1),rs546659(1),rs617542(1),rs617035(1),rs605414(1),rs2781543(1),rs589655(1),rs587375(1),rs683297(1),rs541483(1),rs535176(1),rs474281(1),rs473501(1),rs510785(1),rs2576354(1),rs485838(1),chr10:44255031:C:G(1),rs605425(1),rs687175(1),rs559580(1),rs559469(1),rs535949(1),rs684521(1),chr10:44257528:A:G(1),rs501120(1),rs554568(1),rs554565(1),chr10:44266356:C:G(1),rs542761(1),rs1746052(1),rs800314(1),rs800315(1),rs800329(1),chr10:44310504:C:G(1),rs2209065(1)
rs11629594	cg11557546	15	25802506	ATP10A	11591	C/T	3	0.0472382	0.0824418	9.38065e-29	4.97322e-26	4.50124e-29	RE2	-0.106711	0.0154988	1.2748e-11	0.128936	0.0239633	1.33646e-07	0.120779	0.0151951	1.04773e-14	83	rs11630496(1),rs11630498(1),rs1867511(1),rs2317392(1),rs11161220(1),rs4906776(1),rs4906777(1),rs4581679(1),rs4542634(1),chr15:25804311:C:G(1),rs8032996(1),rs4447394(1),chr15:25804547:C:T(1),chr15:25804661:A:G(1),rs12595820(1),rs28438934(1),rs12437514(1),rs12441452(1),rs12438316(1),rs12441479(1),rs12441532(1),rs11636282(1),rs17642892(1),rs8034588(1),rs8036886(1),rs11161222(1),rs11161224(1),rs10873609(1),rs11161226(1),rs11161228(1),chr15:25811000:G:C(1),rs1562119(1),rs7177398(1),rs7182767(1),rs7165278(1),rs7182951(1),chr15:25818676:G:A(1),rs11161230(1),rs61991548(1),rs7167155(1),chr15:25819809:G:C(1),rs7168379(1),rs28637756(1),rs17116220(1),rs17116221(1),rs28696904(1),rs8036356(1),rs11161231(1),rs28564380(1),rs8041659(1),rs6576464(1),rs6576465(1),chr15:25821584:T:C(1),rs6576467(1),rs6576468(1),rs12443058(1),rs6576469(1),rs4325531(1),rs11635405(1),rs11630331(1),rs11635674(1),rs11161232(1),rs11637888(1),rs11631431(1),rs11161233(1),rs17116234(1),rs11631519(1),rs7498080(1),rs7497066(1),chr15:25824507:T:A(1),rs7177612(1),rs1596628(1),rs2197404(1),rs4906788(1),rs12594195(1),rs11161236(1),rs11161239(1),rs4309366(1),rs11161240(1),rs11633552(1),rs11629970(1),rs11633457(1),rs4906792(1)
rs4983529	cg23343291	14	104717839	INF2	-28821	C/T	3	-0.105056	0.0941566	2.08602e-28	1.07869e-25	1.43289e-15	RE2	-0.182288	0.0245511	3.25169e-13	0.100737	0.0326125	0.00216413	-0.230718	0.027136	1.7008e-16	7	rs10136869(1),rs3809456(1),rs36016599(1),rs12147772(1),rs12147791(1),rs12147788(1),rs11160817(1)
rs5759411	cg23484980	22	22758253	GGTLC2	-40386	G/A	3	-0.206473	0.0187637	3.66297e-28	1.86947e-25	0.0669856	FE	-0.155853	0.0290698	1.11926e-07	-0.256619	0.0392618	2.14826e-10	-0.23362	0.0314939	4.44347e-13	44	rs5996352(1),rs2304529(1),rs4449239(1),rs4990158(1),rs4990157(1),rs4990156(1),rs4476438(1),rs4990155(1),rs4602310(1),rs1865984(1),rs1865983(1),rs4822294(1),rs75056776(1),rs372064524(1),rs375983629(1),rs113800682(1),rs76103090(1),rs73160772(1),rs78112010(1),rs74830328(1),rs73160773(1),rs36089572(1),rs12628315(1),rs72495416(1),rs5759414(1),rs737889(1),rs4822295(1),rs59972204(1),rs57117847(1),chr22:22729320:C:A(1),rs5759417(1),rs4822297(1),rs73160797(1),rs5759419(1),rs2051496(1),rs8184988(1),rs5759472(1),rs4822314(1),rs4822315(1),rs4822316(1),rs12484751(1),rs12484752(1),rs2330250(1),rs4820530(1)
rs3116482	cg03532373	2	203690363	CD28	-1329	A/T	3	0.0655006	0.120087	4.91979e-28	2.50222e-25	1.36976e-28	RE2	-0.153695	0.0228558	3.63084e-11	0.142042	0.0305428	4.6466e-06	0.20924	0.0251332	6.49708e-16	11	rs7583807(1),rs13022093(1),chr2:203652079:G:A(1),rs16840003(1),rs76295456(1),rs3115968(1),rs3116498(1),rs16840016(1),chr2:203691983:C:T(1),rs3181100(1),rs12693993(1)
rs7823035	cg07420867	8	73868348	UBE2W	-30908	G/A	2	0.183115	0.0170095	5.00978e-27	2.41829e-24	0.681882	FE	0.186922	0.0193794	9.10193e-21	NA	NA	NA	0.170345	0.0354962	2.0495e-06	185	rs12545117(1),rs1481508(1),rs9643677(1),rs9643417(1),rs13267345(1),rs112487015(1),chr8:73773119:T:C(1),rs76520567(1),rs80060466(1),rs7830072(1),rs76376906(1),rs74546653(1),rs78758543(1),rs16938720(1),chr8:73775124:G:A(1),rs16938721(1),rs16938722(1),rs181308446(1),rs185747885(1),rs111924205(1),rs79554742(1),rs75101481(1),rs74423483(1),rs79262111(1),rs6987318(1),rs7007759(1),rs6988134(1),rs113788519(1),rs16938723(1),rs78157753(1),rs77465200(1),rs900053(1),chr8:73778142:A:G(1),rs111347118(1),rs76438109(1),rs6998034(1),rs6997900(1),rs7018149(1),rs6998431(1),rs6998066(1),rs6998638(1),rs6999132(1),rs6998853(1),rs6999350(1),rs6999223(1),rs7003419(1),rs57059081(1),rs112523650(1),rs76717596(1),rs76652031(1),rs79264291(1),rs75549846(1),chr8:73780744:G:T(1),chr8:73780813:G:C(1),rs112865284(1),rs113414794(1),rs189363435(1),rs112483923(1),rs77488476(1),rs111637215(1),rs57429402(1),rs6988402(1),rs7007703(1),chr8:73787362:G:A(1),rs1564531(1),rs16938725(1),rs16938726(1),rs74735449(1),rs16938728(1),rs16938729(1),rs75545946(1),rs16938730(1),rs7825326(1),rs77441425(1),rs60745899(1),rs9643680(1),rs75413822(1),rs77539691(1),rs113342566(1),chr8:73798574:G:T(1),rs7840797(1),rs113804217(1),rs78763595(1),rs111303362(1),rs58172176(1),rs74511932(1),rs56205406(1),rs34426187(1),rs56848289(1),rs78582883(1),rs75140977(1),rs7828955(1),rs41395444(1),rs75187062(1),rs41360248(1),rs80085882(1),rs7014318(1),rs76519513(1),rs78008042(1),rs6992853(1),rs74833987(1),rs76393967(1),rs7845523(1),rs7827639(1),rs147237406(1),rs112488418(1),chr8:73823688:T:A(1),rs7000181(1),rs75900195(1),rs7831254(1),rs13252117(1),rs111564082(1),rs7839623(1),rs6988527(1),rs11785199(1),rs7842946(1),chr8:73832820:C:T(1),rs6982398(1),rs78488495(1),rs80267474(1),rs6997898(1),rs113918209(1),rs28737316(1),rs150233268(1),rs192287949(1),rs146953805(1),rs187389246(1),rs75293203(1),rs16938734(1),rs113571231(1),rs6996756(1),rs6989720(1),chr8:73852006:C:T(1),rs13277962(1),rs78005654(1),rs13257296(1),rs113360615(1),chr8:73857951:A:G(1),chr8:73859601:T:C(1),rs56401431(1),rs79801339(1),rs7813703(1),chr8:73861652:C:A(1),rs7830711(1),rs111750557(1),rs6993718(1),rs6994391(1),rs113478836(1),chr8:73867735:T:A(1),rs6472803(1),chr8:73869605:T:C(1),rs79166826(1),rs34722969(1),rs76565995(1),rs59570696(1),rs16938737(1),rs16938738(1),rs6993406(1),rs7828395(1),rs113470966(1),rs7831549(1),chr8:73876490:T:A(1),rs16938739(1),rs7817393(1),rs76270763(1),rs59714267(1),rs59438660(1),rs79894954(1),rs111504660(1),rs13276799(1),chr8:73884882:C:G(1),rs7835163(1),rs77729407(1),rs113872255(1),chr8:73889935:G:C(1),rs111232234(1),rs111518973(1),rs16938741(1),rs7005883(1),rs76803972(1),rs34906477(1),rs111501068(1),rs112154317(1),rs79650280(1),rs6472804(1)
rs4444271	cg23343291	14	104717839	INF2	-22714	T/A	3	-0.104487	0.114021	1.16568e-26	5.50929e-24	4.40169e-18	RE2	0.115652	0.0330651	0.000498596	-0.16435	0.0336052	1.51455e-06	-0.263405	0.0273618	2.12355e-20	28	rs4077520(1),rs3922890(1),rs12895093(1),rs12889389(1),rs12147300(1),rs12882082(1),chr14:104694938:G:A(1),rs111327615(1),rs76147286(1),rs7160273(1),rs7145815(1),rs7146817(1),rs7145851(1),rs76386715(1),rs12889014(1),rs79559717(1),rs113514625(1),rs533346206(1),rs4247030(1),rs4247032(1),rs1128866(1),rs4983382(1),rs56054225(1),rs75112537(1),rs75268661(1),rs4983541(1),rs4983548(1),rs1133044(1)
rs28583464	cg00237625	22	39089262	APOBEC3H	1326	C/T	3	0.193549	0.0181189	1.23322e-26	5.81915e-24	0.478448	FE	0.207305	0.024532	1.64699e-16	0.20439	0.0409653	9.42583e-07	0.15637	0.0356116	1.3497e-05	21	rs6001414(1),rs6001416(1),rs12160242(1),rs12158580(1),rs17496018(1),rs17496025(1),rs12158985(1),rs74902756(1),rs141060516(1),rs35954479(1),rs35260874(1),rs17496039(1),rs17496046(1),rs17537574(1),rs17537581(1),rs3891126(1),rs35953525(1),rs6001423(1),rs77512015(1),rs5995668(1),rs111871965(1)
rs7200798	cg25002480	16	23848968	PRKCB	-6429	A/G	3	0.0812825	0.0877452	1.94393e-26	9.04212e-24	2.17819e-23	RE2	-0.0850584	0.0185464	5.33619e-06	0.181757	0.0246742	1.19673e-12	0.148502	0.0203849	1.10145e-12	29	chr16:23815096:A:G(1),rs3852779(1),rs12924979(1),rs12924854(1),rs12925342(1),chr16:23824799:C:G(1),rs35026045(1),rs9939355(1),rs7198121(1),rs3900007(1),rs3900008(1),rs12935280(1),rs3729883(1),rs12922225(1),rs11861775(1),chr16:23852239:G:C(1),rs11647116(1),rs886114(1),rs8056879(1),rs11074583(1),rs3785403(1),rs3826262(1),rs2188355(1),rs12928014(1),rs12928465(1),rs10852256(1),chr16:23862600:T:G(1),rs9806904(1),rs12931116(1)
rs4649168	cg01586797	1	23896762	CNR2	165119	C/T	2	-0.0864212	0.616283	1.96545e-26	9.13499e-24	9.38673e-29	RE2	0.528627	0.0679171	2.50669e-14	NA	NA	NA	-0.703942	0.0875234	5.26999e-15	3	rs4342800(1),rs6424147(1),rs4649167(1)
rs71538119	cg27287951	7	921685	ADAP1	392	C/G	3	0.254088	0.0239335	2.49949e-26	1.1526e-23	0.637247	FE	0.22899	0.0358057	2.90888e-10	0.270134	0.0490249	6.81932e-08	0.277556	0.0426518	1.70031e-10	29	rs11984234(1),rs10279968(1),rs7798515(1),rs7799008(1),rs68017541(1),rs66844347(1),rs10951076(1),chr7:914015:G:C(1),rs35788524(1),rs1534413(1),rs4596552(1),rs6974957(1),chr7:916771:T:C(1),rs6974464(1),rs6962769(1),rs1569111(1),rs1534408(1),rs1534409(1),rs1534410(1),rs867479(1),chr7:920538:C:T(1),rs34217249(1),rs1881117(1),rs12669946(1),rs3808341(1),rs3757854(1),rs28708384(1),rs62430832(1),rs3824074(1)
rs75097576	cg08471335	22	46289756	TTC38	77580	A/G	3	0.323928	0.0675086	2.79184e-26	1.28138e-23	0.00660275	RE2	0.206844	0.0412463	6.71619e-07	0.4071	0.0732063	5.21859e-08	0.378949	0.0471849	5.74258e-15	35	rs4253766(1),rs41427746(1),rs9626814(1),rs9627402(1),chr22:46309019:C:G(1),rs6008601(1),rs6008602(1),chr22:46309687:A:G(1),rs6007823(1),rs9615945(1),rs6008613(1),rs6008615(1),rs6008616(1),rs6008622(1),rs6008623(1),chr22:46314796:A:C(1),rs6007830(1),rs7286155(1),rs6008684(1),rs9615950(1),rs9615952(1),rs13585(1),rs73889255(1),rs9627428(1),rs9615967(1),rs73448958(1),rs6008783(1),rs6008784(1),rs9615975(1),rs7284318(1),rs7288392(1),rs7287164(1),rs9615364(1),rs8140573(1),rs9615990(1)
chr22:22712955:C:A	cg23484980	22	22758253	GGTLC2	-45298	A/C	3	-0.140958	0.135406	3.29185e-26	1.50734e-23	1.54928e-20	RE2	0.118135	0.0316114	0.000201165	-0.285227	0.0428799	1.07127e-10	-0.257895	0.0311115	8.50201e-16	14	rs4820528(1),rs1989588(1),rs1894240(1),rs5759404(1),rs5759405(1),rs5751536(1),rs5759406(1),rs1985790(1),chr22:22713048:G:A(1),chr22:22713054:G:T(1),rs2304531(1),rs5759468(1),rs4432563(1),rs4820531(1)
rs113658408	cg04392554	22	46289575	TTC38	-39453	G/C	3	0.0520635	0.377789	5.23924e-26	2.36771e-23	6.95915e-26	RE2	0.152995	0.0705321	0.0304031	-0.73736	0.107725	3.28675e-11	0.731713	0.083868	3.06853e-17	3	rs111280202(1),rs6008762(1),rs28362161(1)
rs34877077	cg23343291	14	104717839	INF2	4846	T/C	3	0.229859	0.0220466	1.88587e-25	8.17088e-23	0.700859	FE	0.239937	0.0351198	1.8067e-11	0.19571	0.0461135	2.79217e-05	0.240019	0.0358897	5.50805e-11	20	rs34369401(1),rs7146454(1),rs56322618(1),rs72715966(1),rs72715968(1),rs113319633(1),rs34642994(1),rs12886191(1),rs35590716(1),rs4983383(1),rs11844508(1),rs12885496(1),rs12885343(1),rs11850889(1),rs71421880(1),rs12894569(1),chr14:104747567:G:A(1),rs4983547(1),rs12881199(1),rs12887774(1)
chr11:65214001:G:C	cg19323951	11	65225605	SLC22A20	-11604	C/G	3	-0.209657	0.0201412	2.24767e-25	9.68137e-23	0.715845	FE	-0.225151	0.0353556	3.44072e-10	-0.221227	0.039261	3.52775e-08	-0.190076	0.0313677	2.50978e-09	14	rs1195962(1),rs1195967(1),rs11606079(1),rs7122185(1),rs111816352(1),rs588450(1),rs625750(1),rs239259(1),rs11227156(1),rs648101(1),rs11605745(1),rs7123352(1),rs1018853(1),chr11:65367942:G:A(1)
rs17032699	cg17651825	2	106281773	UXS1	-11758	G/A	3	0.155028	0.0149032	2.42021e-25	1.04017e-22	0.126681	FE	0.171032	0.0227059	1.52196e-13	0.181294	0.0290196	1.17287e-09	0.109776	0.0269657	5.35766e-05	57	rs2028566(1),rs55643301(1),rs894392(1),rs4851930(1),rs4851931(1),rs1442566(1),rs11124088(1),rs78972985(1),rs12621092(1),rs78870678(1),rs59048507(1),rs12469110(1),rs17032659(1),rs4851938(1),rs12618558(1),rs12621394(1),rs12617748(1),rs6727829(1),rs8179849(1),rs6751107(1),rs60132912(1),rs35098651(1),rs13012743(1),rs111317049(1),rs55652702(1),rs67005606(1),rs13003539(1),rs11124097(1),rs12624015(1),rs2889663(1),rs12477226(1),rs112065568(1),rs115081757(1),rs114831257(1),rs12622567(1),chr2:106269788:G:A(1),rs80044451(1),rs67196165(1),rs11694824(1),chr2:106270308:G:A(1),rs17032713(1),rs11673736(1),rs66569888(1),rs7419384(1),rs4676155(1),rs7566900(1),rs55759094(1),rs7421722(1),rs6719028(1),rs6719769(1),rs12617318(1),rs12615789(1),rs12622114(1),rs10166327(1),rs6753642(1),rs12470307(1),rs7574569(1)
rs74065435	cg01586797	1	23896762	CNR2	12655	T/C	2	0.493773	0.0483351	1.68799e-24	6.87765e-22	0.170185	FE	0.531393	0.0555748	1.86639e-20	NA	NA	NA	0.37694	0.0979385	0.000132431	16	rs56007870(1),rs7556093(1),rs146024115(1),rs1579047(1),rs12750356(1),rs6680554(1),rs75761020(1),rs4259582(1),rs2501409(1),rs6658495(1),rs2501411(1),rs9728437(1),rs2501412(1),rs2501413(1),rs2501414(1),rs6665256(1)
rs12966129	cg03019224	18	49814937	ACAA2	-52165	G/T	3	0.174109	0.017198	4.33316e-24	1.7064e-21	0.072824	FE	0.14722	0.0256992	1.49765e-08	0.1493	0.0346835	2.15582e-05	0.23334	0.031075	2.37108e-13	44	rs4939892(1),rs4939595(1),rs34054923(1),rs35841627(1),rs34003481(1),rs35885155(1),rs7231011(1),rs78277979(1),rs9964730(1),rs12954280(1),rs12957708(1),rs8097182(1),rs8083958(1),rs68036642(1),rs115789000(1),rs4939894(1),rs35793799(1),chr18:49797077:C:T(1),rs34338026(1),rs11659574(1),rs72642496(1),rs11874836(1),rs4939897(1),rs11659301(1),rs2282628(1),rs1942419(1),rs17800291(1),rs72642497(1),rs72642499(1),rs72644903(1),rs17800471(1),rs4939606(1),rs12455359(1),rs1893454(1),rs2298624(1),rs12457444(1),rs76764866(1),rs17727982(1),rs17728018(1),rs11660745(1),rs4939920(1),rs72644904(1),rs72627203(1),rs112587395(1)
rs9525277	cg22348356	13	114125749	RASA3	-28	C/T	2	0.00887376	0.17531	3.28242e-23	1.22454e-20	1.28831e-24	RE2	0.1839	0.0220544	3.91686e-16	-0.16672	0.0261838	5.83348e-10	NA	0.023266	3.83866e-15	15	rs7986550(1),rs7986771(1),rs8001161(1),rs9314898(1),rs2183244(1),rs9525276(1),rs9562119(1),rs9562069(1),rs7332249(1),rs28654510(1),rs7327076(1),rs9590467(1),rs6560934(1),chr13:114184250:T:A(1),rs12100034(1)
rs34257762	cg25097946	10	95441228	SORBS1	3625	C/T	2	-0.200639	0.34839	4.40283e-23	1.62909e-20	6.34852e-21	RE2	-0.549385	0.054814	3.36546e-22	NA	NA	NA	0.147396	0.0500872	0.00338771	0	NONE
rs56017104	cg00344801	22	46289831	TTC38	-33746	G/A	3	0.253055	0.0737766	1.01269e-22	3.63718e-20	0.000250222	RE2	0.118622	0.0380567	0.00190103	0.325526	0.056255	1.55633e-08	0.323134	0.0408888	1.45961e-14	62	rs4253755(1),rs4253762(1),rs374796059(1),rs4253771(1),rs4253772(1),chr22:46234647:C:A(1),rs11704979(1),rs41362646(1),rs41329344(1),chr22:46241079:G:A(1),rs41371446(1),rs41355347(1),rs45550937(1),rs10154348(1),rs45552534(1),rs79700435(1),rs45576140(1),rs45528736(1),rs45576734(1),rs78864133(1),rs11704508(1),rs14842(1),rs14843(1),rs75977757(1),chr22:46249251:G:A(1),rs113658408(1),rs8142080(1),rs113928699(1),rs113759421(1),rs41279831(1),chr22:46259882:G:C(1),rs113101219(1),rs11703173(1),rs74766656(1),chr22:46267781:G:C(1),rs529454395(1),rs9615934(1),rs9615936(1),rs6008545(1),rs6008587(1),rs9627401(1),rs6008591(1),rs6007818(1),rs6008595(1),rs6008597(1),rs6008598(1),rs6008600(1),rs6008625(1),rs11704592(1),rs6008632(1),rs6520009(1),rs9615345(1),chr22:46318020:G:A(1),chr22:46332159:C:A(1),rs6008749(1),rs11090865(1),rs77823653(1),rs12169526(1),rs9615965(1),rs11704639(1),rs9615356(1),rs9615979(1)
rs10803527	cg13908074	2	148501802	MBD5	-4307	C/A	3	0.108091	0.114156	1.18477e-22	4.24226e-20	2.68153e-13	RE2	0.312507	0.0307785	1.05065e-22	-0.0658215	0.0423838	0.1213	0.073417	0.03787	0.053046	2	rs6736796(1),rs2166485(1)
rs11059922	cg05253716	12	128814787	SLC15A4	-8914	T/C	3	-0.177969	0.0182906	2.24427e-22	7.90124e-20	0.663915	FE	-0.184503	0.0275108	4.07707e-11	-0.198501	0.0389871	5.72581e-07	-0.156045	0.0314664	9.4082e-07	84	rs2895118(1),rs4237852(1),rs7965575(1),rs4760583(1),rs4760585(1),chr12:128791278:T:A(1),rs4760587(1),rs12303338(1),rs12303387(1),rs12368452(1),rs12370194(1),rs3765108(1),rs1059312(1),rs3825180(1),rs3825181(1),rs7308691(1),rs7302634(1),rs7135854(1),rs7135968(1),chr12:128795560:T:C(1),rs7135987(1),rs7136092(1),rs4760588(1),rs12814773(1),rs9738216(1),rs9738836(1),rs35907548(1),rs7960920(1),rs2291350(1),rs2291349(1),rs4760589(1),rs4760591(1),rs10734964(1),rs4760592(1),rs4760593(1),rs11059916(1),rs11059917(1),rs7970815(1),rs7962918(1),rs11059919(1),rs11059921(1),rs10744389(1),rs7306204(1),rs11610064(1),rs11610066(1),rs2170989(1),rs10734965(1),rs12369838(1),rs10847693(1),rs10847694(1),rs959988(1),rs959987(1),rs11059924(1),rs41430545(1),rs4482069(1),chr12:128810336:A:C(1),rs12831705(1),rs10773580(1),rs55694928(1),rs12816551(1),rs7974764(1),rs4760594(1),rs4760595(1),rs4760533(1),rs2035540(1),rs73149855(1),rs61946217(1),rs2306683(1),rs11610968(1),rs10744390(1),rs11059931(1),rs11609637(1),rs56756897(1),rs4760536(1),rs4760537(1),rs4475963(1),rs56290671(1),rs900981(1),rs900982(1),rs1484934(1),rs983492(1),rs4760521(1),rs1119898(1),rs1552336(1)
rs4445409	cg01586797	1	23896762	CNR2	41085	C/T	3	-0.252802	0.24832	2.43387e-22	8.5585e-20	1.63744e-14	RE2	0.269741	0.0830916	0.0012242	-0.553744	0.0817306	5.04657e-11	-0.470885	0.0652079	1.69224e-12	7	rs12404321(1),rs74937660(1),chr1:23874672:G:A(1),rs35913349(1),rs34033363(1),rs9424407(1),rs7530595(1)
rs164584	cg26379475	1	162411991	SH2D1B	10370	A/C	3	-0.141636	0.0146381	3.81954e-22	1.33038e-19	0.199356	FE	-0.111802	0.0233173	1.98586e-06	-0.178582	0.030683	1.29555e-08	-0.150488	0.0237995	5.24796e-10	87	rs12137468(1),rs164420(1),rs10919317(1),rs12135773(1),rs164423(1),rs12138757(1),rs12143273(1),chr1:162393233:A:C(1),rs12139643(1),rs10753802(1),rs2265613(1),rs7522371(1),rs351449(1),rs12746024(1),rs351451(1),rs351452(1),rs351453(1),rs351454(1),rs351455(1),rs351456(1),rs351457(1),rs391411(1),rs415883(1),rs72703856(1),rs2250489(1),rs348629(1),rs238773(1),rs164137(1),rs348628(1),rs164406(1),chr1:162410103:C:T(1),rs164135(1),rs164134(1),rs164133(1),rs12745630(1),rs164132(1),rs2680923(1),rs164131(1),rs164130(1),rs164129(1),rs164128(1),rs164408(1),rs164409(1),rs164410(1),rs164411(1),rs164412(1),rs164414(1),rs10919412(1),rs164582(1),rs183024(1),rs4656368(1),rs164415(1),chr1:162421477:G:T(1),rs182968(1),rs164585(1),rs67630307(1),rs35798446(1),chr1:162424282:T:C(1),chr1:162424409:G:T(1),rs469851(1),rs66937805(1),rs56348318(1),rs469926(1),rs469901(1),rs1772119(1),rs469815(1),rs164140(1),rs164139(1),rs164138(1),chr1:162440603:A:T(1),rs164593(1),rs164596(1),rs164597(1),rs347289(1),rs469737(1),rs469858(1),rs469671(1),chr1:162453003:T:C(1),rs407344(1),rs74712321(1),rs75347086(1),rs393733(1),rs467467(1),chr1:162458742:G:C(1),rs469008(1),rs464760(1),rs464910(1)
chr3:143301427:T:C	cg12141898	3	143301399	SLC9A9	28	C/T	3	-0.164508	0.0170175	4.16384e-22	1.44431e-19	0.76677	FE	-0.166499	0.0284769	7.65066e-09	-0.184811	0.0364138	6.19857e-07	-0.152387	0.0261194	9.15554e-09	2	rs6794548(1),rs6440161(1)
rs17577369	cg08670715	17	46264388	LRRC37A	-148831	G/A	3	0.195954	0.0203462	5.91577e-22	2.02453e-19	0.0806503	FE	0.221581	0.0388881	1.77952e-08	0.249571	0.0383707	2.59873e-10	0.146323	0.0304969	2.05915e-06	876	rs9891103(1),rs62062271(1),rs62062272(1),rs12150469(1),rs112402370(1),chr17:46015435:G:A(1),rs62062274(1),rs62062275(1),rs62062276(1),rs62062277(1),rs62062278(1),rs62062279(1),rs62062280(1),rs62062281(1),rs62062282(1),rs17652502(1),rs2316948(1),rs9709338(1),rs62062283(1),rs111976319(1),rs58879558(1),rs62062284(1),rs62062285(1),rs62062286(1),chr17:46019175:T:G(1),rs62062288(1),rs62062289(1),rs76159289(1),rs78590209(1),rs17652520(1),chr17:46021716:C:T(1),rs62062290(1),rs55726761(1),rs62062292(1),rs77747656(1),rs62062293(1),rs62062294(1),rs62062295(1),rs62062296(1),rs62062297(1),rs1052587(1),rs1052590(1),chr17:46025323:G:C(1),rs17574040(1),rs16940799(1),rs7687(1),rs17652748(1),rs75010486(1),rs16940806(1),rs2158257(1),rs17574228(1),rs78681971(1),rs79772576(1),rs78229689(1),rs7350928(1),rs17574361(1),rs17652961(1),rs34579536(1),rs17574425(1),rs55881134(1),chr17:46032403:C:G(1),rs7350980(1),chr17:46033166:G:A(1),chr17:46033175:G:A(1),rs4597358(1),rs77009866(1),rs62062321(1),rs17574604(1),rs17653162(1),rs62062322(1),rs17653193(1),rs17653211(1),rs17653255(1),rs62062323(1),rs4608377(1),rs12185225(1),rs12150438(1),rs12150162(1),rs62062324(1),chr17:46036998:C:A(1),chr17:46037006:T:C(1),rs62062134(1),rs17574796(1),rs17574824(1),rs12185243(1),rs8077487(1),rs11079729(1),rs12150542(1),chr17:46038520:C:T(1),rs41437445(1),rs62062136(1),rs7221390(1),rs34043286(1),rs10514897(1),rs62062137(1),rs41382552(1),rs55893711(1),rs55649944(1),rs56406462(1),rs10514898(1),rs41374248(1),rs79252344(1),chr17:46044103:C:T(1),rs77768866(1),rs62063665(1),rs62063666(1),rs62063667(1),rs62063668(1),rs62063669(1),rs77105679(1),chr17:46045882:T:C(1),rs74571696(1),chr17:46046351:C:T(1),rs79065019(1),rs62063671(1),rs112578465(1),rs62063672(1),rs62063673(1),rs12150336(1),rs12150570(1),rs7218319(1),rs76402917(1),rs78773690(1),rs62063675(1),rs112746008(1),rs112333322(1),rs111327992(1),chr17:46049399:C:A(1),chr17:46049611:G:C(1),rs12150447(1),rs12150064(1),rs17653836(1),rs17575423(1),rs62063676(1),rs62063677(1),chr17:46052583:C:G(1),rs79649865(1),rs75546272(1),rs111853996(1),rs112674766(1),rs112074397(1),rs62063680(1),rs62063681(1),chr17:46054256:G:A(1),rs62063683(1),rs79180862(1),rs62063684(1),rs62063685(1),chr17:46055092:G:A(1),rs62063687(1),rs62060760(1),rs17575437(1),rs17653889(1),rs17653906(1),rs62060761(1),rs62060762(1),rs62060763(1),rs111259120(1),rs62060764(1),rs62060765(1),rs17575507(1),rs876944(1),rs62060767(1),rs62060768(1),rs62060769(1),rs1107820(1),rs17575556(1),rs17653998(1),rs111372048(1),rs62060785(1),rs62060786(1),rs62060787(1),rs41384744(1),chr17:46059823:A:T(1),rs55690782(1),rs62060790(1),rs62060791(1),rs17654016(1),rs7220752(1),rs2316951(1),rs2316952(1),chr17:46062296:C:T(1),rs112411928(1),rs2316953(1),rs2838(1),rs12150127(1),rs62060792(1),rs76307183(1),chr17:46064966:T:G(1),rs76682988(1),rs62060793(1),rs62060794(1),rs62060795(1),rs17575773(1),chr17:46065663:G:T(1),rs62060797(1),rs12150344(1),rs62060798(1),rs62060799(1),rs17575822(1),rs17575850(1),rs17659731(1),rs75641221(1),rs62060800(1),rs62060801(1),rs17659743(1),rs62060802(1),rs75975083(1),rs77950913(1),rs79782347(1),chr17:46070045:G:A(1),rs56041778(1),rs55947022(1),rs55929190(1),rs56323408(1),rs55831516(1),rs62060809(1),rs62060810(1),rs1117253(1),rs75626008(1),rs12150625(1),rs12150627(1),rs12150628(1),rs12150611(1),rs74850776(1),rs974295(1),rs1029463(1),rs974294(1),rs974293(1),rs974292(1),rs974291(1),rs12150551(1),rs12150558(1),rs9907738(1),rs62060812(1),chr17:46074331:A:T(1),rs62060835(1),rs62060836(1),chr17:46075394:T:G(1),rs62060838(1),rs62060839(1),rs62060840(1),rs62060841(1),chr17:46076241:T:A(1),rs62060843(1),rs62060844(1),chr17:46076543:A:G(1),rs76154201(1),rs75530705(1),rs112197756(1),rs62060845(1),rs62060846(1),rs74481389(1),rs62060847(1),rs56100031(1),rs55972730(1),rs2066899(1),rs2316954(1),rs1987152(1),rs1987151(1),rs17659881(1),rs78938131(1),rs62060850(1),rs62060851(1),rs1476554(1),rs77138434(1),rs111913701(1),rs111519055(1),chr17:46082329:C:T(1),chr17:46082359:C:T(1),chr17:46082483:T:C(1),rs17576200(1),rs62060852(1),rs62060853(1),rs17660017(1),chr17:46083780:T:G(1),rs113788190(1),rs112364920(1),rs80028338(1),rs62060855(1),rs62060856(1),rs2316955(1),rs17660065(1),rs8080583(1),rs55864131(1),rs527460469(1),rs62060858(1),rs62060859(1),rs55692232(1),rs3912063(1),rs3912062(1),rs3912061(1),rs3865315(1),rs3912060(1),rs55955207(1),rs55735563(1),rs17660132(1),rs74348235(1),rs77459448(1),rs62061764(1),rs17660167(1),rs17660228(1),rs17660251(1),rs17660294(1),rs62061766(1),rs79923630(1),rs62061767(1),rs111364350(1),rs2097760(1),rs62061770(1),rs62061771(1),rs62061772(1),rs111970616(1),chr17:46092239:T:C(1),rs62061788(1),rs62061789(1),rs17576631(1),rs112596352(1),rs62061790(1),rs17660398(1),rs62061791(1),rs62061792(1),rs62061793(1),rs17576695(1),rs80020809(1),rs77044307(1),rs79348289(1),rs75412750(1),rs62061795(1),rs17576709(1),rs62061796(1),rs62061798(1),rs62061799(1),rs62061800(1),rs62061801(1),rs62061802(1),rs62061803(1),rs55900347(1),chr17:46098804:C:G(1),rs55825513(1),rs62061807(1),rs62061808(1),rs17660464(1),rs17576779(1),rs17660488(1),rs62061809(1),rs62061810(1),rs111957446(1),rs112102887(1),rs112893440(1),rs17576842(1),rs62061811(1),rs17576870(1),rs17660595(1),rs62061812(1),rs62061813(1),rs111952388(1),rs62061814(1),rs62061815(1),rs17576954(1),rs77924366(1),rs62061816(1),rs62061817(1),rs62061818(1),rs75330746(1),rs75183956(1),rs75911589(1),rs111676341(1),rs17576989(1),rs79923708(1),rs79346219(1),rs73984689(1),rs111295615(1),rs111905143(1),rs76761511(1),rs62061820(1),rs62061821(1),rs16940904(1),rs17577024(1),rs17577052(1),rs77635460(1),rs62061822(1),rs9303525(1),rs17577094(1),rs17577159(1),rs62061823(1),rs62061824(1),rs55794067(1),rs17660847(1),rs17660865(1),rs112480703(1),chr17:46112489:G:A(1),rs76640332(1),rs78929339(1),rs62061845(1),rs17660907(1),rs17660936(1),rs62061847(1),rs17577313(1),chr17:46115029:G:T(1),rs4630591(1),rs35524223(1),rs4606752(1),rs62061848(1),rs17661015(1),rs17661027(1),rs62061849(1),rs17661045(1),rs17577447(1),rs62061850(1),chr17:46117255:C:G(1),rs10514901(1),rs17577496(1),rs62061851(1),rs62061852(1),rs727425(1),rs17661141(1),rs62061853(1),rs1468241(1),chr17:46119081:T:A(1),chr17:46119287:G:A(1),rs112813897(1),rs113909426(1),rs111678697(1),rs4383188(1),rs1966345(1),rs62061854(1),rs3087534(1),rs76924476(1),rs62061855(1),rs62061856(1),rs62061858(1),rs112560196(1),chr17:46123144:C:A(1),chr17:46123743:C:G(1),rs55802590(1),rs56257094(1),rs55672516(1),chr17:46124425:G:C(1),rs62063163(1),rs62063164(1),rs62063165(1),rs62063166(1),rs55669501(1),rs55686102(1),rs55885063(1),chr17:46125765:C:G(1),rs62063171(1),rs62063172(1),rs76380490(1),rs113120855(1),rs77095128(1),rs4581739(1),rs113638513(1),rs62063174(1),chr17:46128134:A:G(1),rs4471723(1),rs1122381(1),rs1122380(1),rs62063200(1),rs10514903(1),rs17661348(1),rs62063201(1),rs113758975(1),rs17661385(1),rs10514904(1),rs79301522(1),rs17661428(1),rs17577877(1),chr17:46130946:G:T(1),rs8070942(1),rs62063202(1),rs62063203(1),chr17:46131998:G:A(1),rs112401617(1),rs17577954(1),rs55780786(1),rs3089(1),rs55909047(1),rs56119705(1),rs17577975(1),rs7207582(1),rs12150087(1),rs111424940(1),rs62063207(1),rs62063208(1),rs10221243(1),rs9915547(1),rs12150320(1),chr17:46136346:G:A(1),rs2696605(1),rs2532315(1),rs2696604(1),rs740711(1),rs740710(1),rs1918802(1),rs2696603(1),rs2696601(1),rs2696600(1),chr17:46139746:G:T(1),rs2696599(1),rs2532313(1),rs1918799(1),rs1819040(1),rs1528075(1),chr17:46143419:G:A(1),rs2696594(1),rs2532308(1),rs62063212(1),rs2532307(1),rs2696590(1),rs1406074(1),rs1918798(1),chr17:46145094:T:G(1),rs2532305(1),chr17:46145877:G:A(1),rs1918796(1),rs1918795(1),rs2696586(1),rs1406071(1),rs1406070(1),rs2696585(1),rs2532304(1),rs2696582(1),rs2696581(1),rs2696580(1),rs17585012(1),rs17662115(1),rs2696578(1),rs1918793(1),rs1918792(1),rs1918791(1),rs2696576(1),rs2696575(1),rs2532300(1),chr17:46153281:C:T(1),chr17:46153751:T:C(1),rs2532298(1),rs2532297(1),rs2696572(1),rs2109092(1),rs2532294(1),rs2532293(1),rs17662235(1),rs17585214(1),rs1528074(1),rs1406068(1),rs62060864(1),rs1528072(1),rs2532292(1),rs2696571(1),rs2696570(1),rs2532291(1),rs2532289(1),rs17662403(1),rs17585426(1),rs2532288(1),rs1918789(1),rs2141299(1),rs2696567(1),rs2532286(1),rs4792845(1),rs4792844(1),rs4792843(1),rs62060889(1),rs62060890(1),rs62060891(1),rs17585608(1),rs2696684(1),rs17585644(1),rs2696657(1),chr17:46168400:G:A(1),rs2696659(1),rs2696660(1),chr17:46169039:C:A(1),chr17:46169258:C:A(1),rs2532275(1),chr17:46169798:A:G(1),chr17:46169948:C:T(1),rs2532272(1),rs2532271(1),rs1881193(1),rs1881194(1),rs2696662(1),rs2532270(1),chr17:46172742:T:C(1),rs2532267(1),rs956329(1),rs62060915(1),rs62060916(1),rs2696664(1),rs2696665(1),rs2732643(1),rs2696666(1),rs2732644(1),rs2532265(1),rs2532264(1),rs2532262(1),rs2532261(1),rs2532259(1),rs2732646(1),rs2732647(1),rs2532257(1),rs2532256(1),rs2532255(1),rs2696696(1),rs1881195(1),rs2532252(1),rs2696697(1),rs740707(1),rs740706(1),rs758523(1),rs2141300(1),rs2141301(1),rs2141302(1),rs2696700(1),rs2696702(1),rs2696703(1),rs2732587(1),rs2696704(1),rs2532247(1),rs2532246(1),rs62060921(1),rs62060922(1),rs2696705(1),chr17:46186679:T:C(1),rs2696707(1),rs2696708(1),rs2532243(1),rs2532241(1),rs2732589(1),rs2532239(1),rs2696569(1),rs2696568(1),rs2696566(1),rs2732590(1),rs2732593(1),rs2732594(1),rs2732595(1),rs1918788(1),rs2696526(1),rs2696523(1),rs2141298(1),rs2732596(1),rs11079733(1),rs2696633(1),rs56266533(1),rs113417378(1),chr17:46193786:G:A(1),rs2532236(1),rs2532235(1),rs2532234(1),rs17663792(1),rs2732660(1),rs2696438(1),rs2532233(1),rs2696439(1),chr17:46196082:C:A(1),rs2696440(1),rs55703644(1),rs2696441(1),rs2696442(1),rs2532230(1),rs1918784(1),rs1918785(1),rs1815(1),rs1816(1),rs2696443(1),rs2532229(1),rs2732665(1),rs2532228(1),rs2532226(1),rs2532225(1),rs17664048(1),rs1918786(1),rs1918787(1),rs1358438(1),rs2732675(1),rs2668660(1),rs2732673(1),rs2696450(1),rs2668659(1),rs2696451(1),rs2696453(1),rs2942163(1),chr17:46205378:G:C(1),rs2668657(1),rs2668656(1),rs2732671(1),rs2696456(1),rs2696457(1),rs2696458(1),rs2732669(1),rs2668668(1),rs2668669(1),rs2696459(1),rs2458193(1),rs2696462(1),rs2696463(1),rs2732666(1),rs2696464(1),rs2668653(1),rs2532418(1),rs2668645(1),rs2696444(1),rs2732629(1),rs2732630(1),rs2532417(1),rs2732631(1),rs2532416(1),rs2668670(1),rs2668665(1),rs2668662(1),rs76475191(1),rs78826239(1),chr17:46213544:A:G(1),rs2732606(1),rs2732605(1),chr17:46214113:G:A(1),chr17:46214454:A:G(1),rs2668695(1),rs2668694(1),chr17:46215654:G:A(1),rs2696609(1),rs2458204(1),rs2266497(1),rs2532413(1),rs430789(1),rs2532411(1),rs78358711(1),chr17:46218885:T:C(1),rs111314258(1),rs144416125(1),rs2458210(1),rs2469922(1),rs2429445(1),rs2429444(1),chr17:46221265:A:G(1),rs62066124(1),rs387188(1),rs868377626(1),rs2532404(1),rs390870(1),rs2258587(1),rs660838(1),rs2532402(1),rs62070943(1),rs62070944(1),rs57631148(1),rs2261497(1),rs2253488(1),rs382104(1),rs2260227(1),rs445354(1),rs2532392(1),rs2696682(1),rs2469927(1),rs3108507(1),rs2532387(1),rs2532386(1),rs2532385(1),rs2696675(1),rs112493812(1),rs113343439(1),rs113138968(1),rs9899964(1),rs2696673(1),rs55653937(1),rs55744103(1),rs62073097(1),rs62073098(1),rs2696671(1),rs2696670(1),rs2532384(1),rs2696668(1),rs2696606(1),rs2696607(1),rs2668632(1),rs2532382(1),rs2732715(1),rs62073105(1),rs191247549(1),rs2907478(1),rs2950015(1),rs2732625(1),rs2532364(1),rs62073155(1),rs190796367(1),rs150592114(1),chr17:46256057:G:T(1),rs62073156(1),chr17:46256523:T:C(1),rs2696423(1),rs62073157(1),rs41490145(1),rs1034927(1),rs62074562(1),chr17:46258386:T:C(1),rs62074564(1),chr17:46259631:C:G(1),rs79928920(1),rs2732685(1),rs2532349(1),rs2532348(1),rs2732681(1),rs2266456(1),rs2266455(1),rs2732677(1),rs2696437(1),rs34200189(1),rs34782243(1),rs2668714(1),rs2668715(1),rs2696692(1),rs2532344(1),rs2532343(1),rs2696690(1),rs112534607(1),rs111413387(1),rs62071575(1),rs2732649(1),rs2732650(1),rs2532340(1),rs2696559(1),rs2696557(1),rs2668724(1),rs2429439(1),rs2429438(1),rs2696555(1),rs2732713(1),rs2732712(1),rs2532330(1),rs2532329(1),rs2696546(1),rs2668617(1),rs2732708(1),rs2696542(1),rs2732706(1),rs2732705(1),rs2668622(1),rs2668623(1),rs2696537(1),rs36039990(1),rs2668624(1),rs36050210(1),rs2668627(1),rs2732702(1),rs2668628(1),rs2732701(1),rs2668629(1),rs112082260(1),chr17:46278268:C:A(1),chr17:46279583:T:C(1),rs2532322(1),rs62071637(1),rs62071638(1),rs62071639(1),rs373695612(1),rs2696506(1),rs2696497(1),rs56157000(1),rs2732613(1),rs2532279(1),rs2732612(1),rs62073172(1),rs2732608(1),rs2696491(1),rs2668654(1),rs2532250(1),rs2732603(1),rs2732602(1),rs2668649(1),rs2532421(1),rs2532420(1),chr17:46291954:C:T(1),rs551691455(1)
rs4983535	cg23343291	14	104717839	INF2	-3611	C/T	3	0.0986869	0.132869	6.45434e-22	2.20371e-19	6.14564e-16	RE2	0.240864	0.0361963	5.69918e-11	-0.191015	0.0449003	2.67467e-05	0.242395	0.0362494	5.53689e-11	11	rs12882277(1),rs4983534(1),rs4497619(1),rs10133301(1),rs9672043(1),rs4983381(1),rs11160818(1),rs4983540(1),rs3803304(1),rs61758556(1),rs61758464(1)
rs11653367	cg08670715	17	46264388	LRRC37A	-150271	G/A	3	-0.19643	0.0205016	9.59326e-22	3.23042e-19	0.644665	FE	-0.186886	0.0359502	2.63223e-07	-0.172814	0.0406447	2.70199e-05	-0.218107	0.0316213	1.43691e-11	29	rs916896(1),rs7220988(1),rs16940845(1),rs7213077(1),rs62063662(1),rs10514899(1),rs72836318(1),rs11654745(1),rs6503455(1),rs72836329(1),rs60521849(1),rs8065825(1),rs113564729(1),chr17:46108113:G:T(1),rs56807059(1),rs11653458(1),rs35321809(1),rs11654111(1),chr17:46169651:C:A(1),rs8064802(1),rs72836333(1),rs62060948(1),rs11654982(1),rs4792837(1),rs4444381(1),rs11655181(1),rs4988900(1),rs62071628(1),rs7225145(1)
rs2183350	cg17729668	13	30153790	KATNAL1	11231	A/C	3	0.120654	0.0685639	1.26172e-21	4.19583e-19	7.3084e-08	RE2	0.198579	0.0241883	1.04903e-15	0.185139	0.0311369	6.47466e-09	-0.025216	0.0331087	0.446613	17	chr13:30095239:C:A(1),chr13:30095619:G:A(1),chr13:30096053:C:G(1),rs74242020(1),chr13:30097881:A:T(1),chr13:30106030:A:C(1),rs147175287(1),rs76715270(1),rs76276428(1),rs75704482(1),chr13:30153999:C:A(1),rs76488708(1),rs75379415(1),rs1028960(1),rs12585344(1),rs12583192(1),rs34988218(1)
rs456112	cg21143020	16	66737795	DYNC1LI2	116780	A/G	3	0.0491097	0.0973405	1.48199e-21	4.89236e-19	7.15511e-23	RE2	0.111359	0.0278772	7.15782e-05	0.164787	0.0231947	6.45192e-12	-0.127528	0.0203701	7.64856e-10	8	rs3785087(1),rs896086(1),rs35320143(1),rs12927987(1),rs12600037(1),rs366171(1),rs152169(1),rs4783744(1)
rs57765605	cg13257250	22	46289857	TTC38	92909	A/G	3	-0.0159305	0.227652	1.56727e-21	5.13379e-19	1.83565e-20	RE2	0.0684967	0.0393329	0.0820374	-0.589441	0.0976154	3.85999e-09	0.44893	0.0545485	1.32517e-15	72	rs1134224(1),rs6008259(1),rs1053332(1),rs6008320(1),chr22:46257062:A:G(1),rs9615904(1),rs3817874(1),rs2272937(1),rs6008767(1),rs6008774(1),rs35364389(1),rs12165943(1),rs73889254(1),rs9627426(1),rs9615964(1),chr22:46374823:A:G(1),rs6007892(1),chr22:46378549:C:G(1),rs6008785(1),rs9615355(1),rs11705051(1),rs9615973(1),rs7291457(1),rs11704010(1),rs11703021(1),rs73462577(1),chr22:46383540:C:G(1),rs6007897(1),chr22:46385465:G:T(1),rs11090874(1),rs9615357(1),rs12170054(1),rs9615976(1),rs9615977(1),rs6008788(1),rs4044210(1),rs6008793(1),rs6008794(1),rs6008795(1),rs9615978(1),rs8141620(1),chr22:46392884:G:A(1),rs11703679(1),rs9615980(1),rs9615981(1),rs9615982(1),rs7286446(1),rs4823807(1),rs9627442(1),rs9615362(1),rs7290972(1),rs9615363(1),rs6008802(1),rs6520011(1),rs9615364(1),rs8140573(1),rs2007797(1),rs2007791(1),rs9615990(1),rs35717986(1),rs9627450(1),rs11090876(1),rs11090877(1),rs6008805(1),rs738445(1),chr22:46416380:C:G(1),chr22:46416835:C:T(1),rs6008817(1),rs11703127(1),rs55676873(1),rs9615365(1),rs8136628(1)
rs59043678	cg11557546	15	25802506	ATP10A	11040	T/C	3	0.111827	0.0117844	2.32233e-21	7.232e-19	0.188955	FE	0.13765	0.01932	2.57201e-12	0.0832629	0.024126	0.000624099	0.104656	0.0188853	4.62209e-08	35	rs56397327(1),rs56042011(1),rs56168165(1),rs72707941(1),rs8038949(1),rs12591964(1),rs8041571(1),rs1562118(1),rs17735363(1),rs61991502(1),rs1373561(1),rs11629954(1),rs61991503(1),rs17116206(1),rs17116207(1),rs12905404(1),rs4906778(1),chr15:25816020:C:G(1),rs2317391(1),rs1373562(1),rs1373563(1),rs1373564(1),rs1373566(1),rs4906780(1),rs4906782(1),rs61327664(1),rs17116246(1),rs28661100(1),rs1975504(1),rs61993768(1),chr15:25837979:A:G(1),rs61993773(1),rs8024381(1),rs55670835(1),chr15:25845027:G:A(1)
rs195075	cg06197356	6	119326920	MAN1A1	5202	C/T	3	-0.0484503	0.0750998	2.41794e-21	7.51383e-19	1.05577e-17	RE2	-0.134922	0.0190374	3.31551e-12	0.108001	0.0226172	2.61205e-06	-0.117361	0.0209045	3.11476e-08	255	rs2267673(1),rs1028326(1),rs7774746(1),rs2299877(1),rs1980460(1),rs2142891(1),rs9320682(1),rs9320683(1),rs6569058(1),rs6939774(1),rs763293(1),rs3819732(1),chr6:119249603:A:C(1),rs6933961(1),rs10872174(1),rs4945632(1),rs3798616(1),rs3822998(1),rs2357163(1),rs2299879(1),rs1555684(1),chr6:119258760:T:C(1),rs2104361(1),rs2104360(1),rs6569059(1),rs11153801(1),rs11755686(1),rs7761203(1),rs6569062(1),rs7762546(1),rs6932066(1),rs9489650(1),rs1005506(1),rs6903249(1),rs56229370(1),rs56763032(1),rs6903155(1),rs9489661(1),rs9489662(1),rs9481898(1),rs9489663(1),rs9489664(1),rs9489667(1),rs4409209(1),rs11153804(1),rs9489668(1),rs9481900(1),rs2038769(1),rs7770398(1),rs7750901(1),rs7750941(1),rs9489669(1),rs9489670(1),rs9489671(1),rs9481901(1),rs9489672(1),rs9489673(1),rs9489674(1),rs1022870(1),rs1022871(1),rs9489675(1),rs3798620(1),rs7740043(1),rs2064161(1),rs3891271(1),rs201368264(1),rs9320685(1),rs3798622(1),rs9489676(1),rs6569068(1),rs7743979(1),rs7743728(1),rs7744142(1),chr6:119300507:A:G(1),rs9320686(1),chr6:119301070:T:G(1),rs6911427(1),rs6934431(1),rs6911753(1),rs6569070(1),rs6420705(1),rs6420707(1),rs6420708(1),rs6917129(1),rs11153807(1),rs6918089(1),rs10872175(1),rs10872176(1),rs6902669(1),rs6902889(1),rs10457352(1),rs6923181(1),rs7764238(1),rs1884180(1),rs3798623(1),rs6902792(1),rs6902335(1),rs9489679(1),rs9489680(1),rs7741954(1),rs7746867(1),rs9489681(1),rs11153809(1),rs715374(1),rs715373(1),rs6915559(1),rs6915947(1),rs6569071(1),rs7753315(1),rs195093(1),rs7750041(1),rs3798631(1),rs195047(1),rs10456921(1),rs195049(1),rs195050(1),rs11961647(1),rs6913626(1),rs195053(1),rs6918913(1),rs195054(1),rs195055(1),rs195057(1),rs9489686(1),rs195059(1),rs195060(1),rs195061(1),rs195063(1),rs195065(1),rs195067(1),rs11755967(1),rs195068(1),rs195069(1),rs195070(1),rs195072(1),rs195073(1),rs195074(1),rs7754482(1),rs171843(1),rs195076(1),rs195077(1),rs195081(1),rs195082(1),rs195084(1),rs195085(1),rs195086(1),rs195087(1),rs3798655(1),rs9398506(1),rs3778110(1),rs4946409(1),rs28364655(1),rs9374784(1),rs6924723(1),rs9374785(1),rs9374786(1),rs1295390(1),rs57732648(1),chr6:119355279:A:G(1),rs6903680(1),rs7765368(1),rs1295374(1),chr6:119358322:C:T(1),rs9398507(1),rs2295203(1),rs1797064(1),rs9374789(1),rs9387645(1),rs1295379(1),rs1295380(1),rs12529667(1),rs9387646(1),rs12530171(1),rs9387647(1),rs9401136(1),chr6:119373608:C:G(1),rs12526344(1),rs111508743(1),rs11153815(1),rs6900388(1),chr6:119383857:G:C(1),rs9372529(1),rs9385071(1),rs2066350(1),rs4945636(1),rs1342313(1),rs1418376(1),rs72952933(1),rs9387650(1),rs72952941(1),rs9372531(1),rs1935480(1),rs6569078(1),rs7772878(1),rs12665706(1),rs9401140(1),rs28875192(1),rs28837085(1),rs4557560(1),rs2357378(1),rs9398511(1),rs9372532(1),rs6900300(1),rs55837112(1),rs9374793(1),chr6:119417839:G:A(1),rs9401142(1),rs9401143(1),rs9372535(1),rs6925366(1),rs4946413(1),rs4946416(1),rs12528127(1),rs11153823(1),rs9398513(1),rs4945638(1),rs904573(1),rs885028(1),rs1110028(1),rs1995224(1),rs2066351(1),rs2066352(1),rs3934399(1),rs9372538(1),rs924396(1),rs924397(1),rs9387654(1),rs2185754(1),rs2153825(1),rs9401147(1),rs4946424(1),rs2036256(1),rs1499562(1),rs12199966(1),rs12195597(1),rs6569083(1),rs7740612(1),rs34594936(1),rs6913097(1),rs6936781(1),rs9320693(1),rs9385076(1),rs12202672(1),rs9385077(1),chr6:119532716:A:C(1),rs9398516(1),rs6923700(1),rs2357523(1),rs1392088(1),rs2173565(1),rs1499563(1),rs1499566(1),rs4945644(1),rs1341491(1),rs1341490(1)
rs4891251	cg17891146	18	75261454	TSHZ1	-256	A/G	3	0.138441	0.0146224	2.85952e-21	8.83468e-19	0.521532	FE	0.146132	0.0219822	5.94679e-11	0.160345	0.0332908	2.15147e-06	0.117516	0.0242165	1.58176e-06	39	rs4891248(1),rs12961864(1),chr18:75241326:T:C(1),rs1530193(1),rs4891051(1),chr18:75244003:A:C(1),chr18:75249482:A:G(1),rs11664048(1),chr18:75249655:A:G(1),rs7226918(1),rs7226920(1),rs2404870(1),rs2404871(1),rs2404872(1),rs2083446(1),rs2083447(1),rs6566065(1),rs6566066(1),rs2404873(1),rs2896996(1),rs2119245(1),rs11873023(1),rs8094755(1),rs4891250(1),rs9952952(1),chr18:75261807:G:A(1),rs4891252(1),rs7229959(1),rs1978899(1),rs6566067(1),chr18:75264082:G:A(1),rs6420513(1),rs6566069(1),rs6566070(1),rs6566071(1),rs6566072(1),rs4891253(1),rs7229426(1),rs7241339(1)
chr13:114233584:G:C	cg13211916	13	114261774	CDC16	-28190	C/G	3	-0.14539	0.0153659	3.0255e-21	9.339e-19	0.693281	FE	-0.15884	0.0224184	3.35936e-12	-0.139537	0.0335946	4.08731e-05	-0.129521	0.0271213	2.2916e-06	107	rs55749607(1),rs2987458(1),rs448992(1),rs429351(1),rs389108(1),rs428636(1),rs382913(1),rs378202(1),rs913526(1),chr13:114163743:G:A(1),rs423237(1),rs422149(1),rs3118895(1),rs7995986(1),rs10467349(1),chr13:114174439:G:C(1),rs8000778(1),rs7983872(1),rs6560937(1),rs7327370(1),rs7318527(1),chr13:114182451:C:T(1),rs9525302(1),rs9525303(1),rs9525192(1),rs7327799(1),rs9562157(1),rs7318195(1),chr13:114224775:G:T(1),rs60906789(1),chr13:114227040:C:A(1),chr13:114227285:G:C(1),rs74116832(1),rs74116833(1),rs7331784(1),rs7332374(1),rs6560946(1),rs7994556(1),rs9590403(1),rs10870597(1),rs9590405(1),rs7336692(1),rs7321688(1),rs61973461(1),rs7331680(1),rs7331882(1),chr13:114236830:G:A(1),rs9590492(1),rs6560947(1),rs9590406(1),rs2296971(1),rs2296970(1),rs7997546(1),chr13:114240504:C:G(1),rs6560948(1),rs7987334(1),rs7982373(1),rs7324744(1),rs7994573(1),rs3211416(1),rs2039092(1),rs2039091(1),rs2039090(1),rs17291250(1),rs2026688(1),rs1928037(1),rs9314907(1),rs7324079(1),chr13:114252983:T:A(1),rs9590408(1),rs9590500(1),rs995233(1),rs995232(1),rs1009678(1),rs9314908(1),rs11617448(1),rs7985356(1),rs7319446(1),rs17291501(1),rs17291515(1),rs9590501(1),rs8809(1),rs9590503(1),chr13:114271538:T:A(1),chr13:114272138:G:A(1),rs9590409(1),rs7998576(1),rs9562187(1),rs6560949(1),rs7991266(1),rs9590504(1),rs7998612(1),rs7998791(1),rs9805813(1),rs9285061(1),chr13:114281830:G:A(1),rs112035922(1),rs9590410(1),rs17067943(1),rs9590507(1),rs2770288(1),rs2464271(1),rs7999630(1),chr13:114299067:T:C(1),rs9590511(1),rs3993426(1),rs2770290(1)
rs1366703	cg18574097	3	16546268	RFTN1	-2124	A/G	3	0.144319	0.015419	7.986e-21	2.39613e-18	0.113282	FE	0.155239	0.026664	8.81441e-09	0.182477	0.0286592	5.83974e-10	0.105248	0.0251407	3.29254e-05	25	rs2303847(1),rs12489187(1),rs10865745(1),rs6796808(1),rs6796994(1),rs6797084(1),rs2042826(1),rs6799971(1),rs9842123(1),rs57736467(1),rs10510450(1),rs11128794(1),rs6771695(1),rs6442608(1),rs76718558(1),rs17042389(1),rs62234672(1),rs61346198(1),rs12636481(1),rs144845273(1),rs9829012(1),rs6787063(1),rs2303589(1),rs3773827(1),rs4685366(1)
rs10863967	cg22236626	1	212433477	NENF	22026	G/A	2	0.190354	0.0203654	9.02318e-21	2.69707e-18	0.996409	FE	NA	NA	NA	0.190434	0.0269969	8.89275e-12	0.190249	0.031023	1.63682e-09	190	rs11119873(1),rs11119874(1),rs12139134(1),rs12136808(1),rs12117035(1),rs75364039(1),chr1:212204738:A:G(1),rs12124065(1),rs12022111(1),chr1:212216459:C:T(1),rs4951580(1),chr1:212219215:C:T(1),rs17018777(1),rs10863955(1),rs11119886(1),rs12127954(1),rs1011232(1),rs12134276(1),rs11119890(1),rs114415197(1),rs116522844(1),rs17018853(1),rs61260530(1),rs12145377(1),rs12119183(1),rs12562618(1),rs12134074(1),rs12118732(1),rs2236598(1),rs1342152(1),rs1493601(1),chr1:212296112:T:C(1),rs12124582(1),rs12137798(1),rs2298115(1),chr1:212303750:G:T(1),rs11119907(1),rs116582450(1),rs11119908(1),rs12143853(1),rs12129267(1),rs11119910(1),rs112703791(1),rs12561785(1),rs12118709(1),rs12140158(1),rs11119918(1),rs11119921(1),rs74226135(1),rs12133636(1),rs12128123(1),rs1056985(1),rs12138533(1),rs12136095(1),rs12134599(1),rs76432728(1),rs12145484(1),rs12145170(1),rs3754142(1),rs12119779(1),rs1808986(1),rs12141427(1),rs11119926(1),rs11119927(1),rs11119928(1),rs112067910(1),rs12031941(1),rs12403586(1),rs3820513(1),rs11119932(1),chr1:212424108:C:G(1),rs4951597(1),rs12133582(1),rs4338424(1),rs74138154(1),rs3754144(1),rs3767868(1),rs11119936(1),rs11119937(1),rs59001230(1),rs3767870(1),rs791720(1),rs3767872(1),rs12024457(1),rs4951446(1),rs11119940(1),rs11119941(1),rs4951447(1),rs618026(1),rs11119942(1),rs731075(1),rs11119943(1),chr1:212456075:C:T(1),rs12023863(1),rs10863968(1),chr1:212458776:C:A(1),rs4951598(1),rs11119944(1),rs4951599(1),rs4951600(1),rs675065(1),rs4951448(1),rs1807387(1),rs72649983(1),rs10863970(1),chr1:212480684:C:T(1),rs10863971(1),rs10863972(1),rs1965301(1),rs12143427(1),rs4951602(1),rs12049168(1),rs11119949(1),rs11119950(1),rs4951449(1),rs4951603(1),rs12030310(1),rs11119951(1),rs10863975(1),rs72649985(1),rs72649986(1),rs72649987(1),rs12568048(1),rs11119953(1),rs72649988(1),chr1:212503319:G:A(1),chr1:212504263:A:C(1),rs12569340(1),rs4951607(1),rs72649989(1),rs12046220(1),rs72649990(1),rs750227(1),chr1:212516307:C:T(1),chr1:212517445:G:A(1),chr1:212518508:G:C(1),rs72649991(1),rs10863978(1),rs11119957(1),rs10779581(1),rs72649993(1),rs4951609(1),rs510189(1),rs11119962(1),rs11119963(1),rs11119965(1),rs4951611(1),rs678640(1),rs606996(1),rs4951453(1),rs791561(1),rs12041940(1),rs10863979(1),rs11119970(1),rs11119971(1),rs7553505(1),rs12136405(1),rs11119972(1),rs11119973(1),rs12729140(1),rs12046640(1),rs12037048(1),rs3806460(1),rs11119974(1),rs10863980(1),rs4951613(1),rs12038766(1),rs11119975(1),rs71646170(1),rs12045591(1),rs11119977(1),rs6671422(1),rs12043441(1),rs10863981(1),rs4951618(1),rs1105899(1),rs6674072(1),rs1976657(1),rs1567709(1),rs3122722(1),rs4951625(1),rs12564392(1),rs11571530(1),chr1:212615225:C:T(1),rs11571545(1),rs8192660(1),rs4951630(1),chr1:212625259:C:A(1),rs61830698(1),rs61830701(1)
rs6066802	cg02912498	20	48638645	PREX1	5834	C/T	3	0.133153	0.0142494	9.23461e-21	2.75886e-18	0.761832	FE	0.143164	0.0237456	2.65381e-09	0.136641	0.0250949	9.58107e-08	0.118256	0.0252895	3.67005e-06	231	rs34097489(1),rs35784658(1),chr20:48587854:A:G(1),rs143467592(1),rs9680014(1),rs35031932(1),rs36152373(1),rs6090875(1),rs3924220(1),rs6090877(1),rs6095197(1),rs34318943(1),rs35765042(1),rs6019303(1),rs35632338(1),rs6019308(1),rs66798729(1),chr20:48605073:C:A(1),chr20:48608209:G:A(1),rs6012496(1),rs4810832(1),rs4810833(1),rs8119753(1),rs16993962(1),rs55650467(1),rs55824978(1),rs55831660(1),rs4810836(1),rs4810837(1),rs6125397(1),rs6063291(1),chr20:48613191:T:C(1),rs56203753(1),rs6066781(1),rs6095208(1),rs73135714(1),rs4810839(1),rs4810840(1),rs58173608(1),rs6019319(1),rs6063292(1),rs6012498(1),rs6019320(1),rs6095212(1),rs6066783(1),rs4810842(1),rs4809711(1),rs55713464(1),rs11698825(1),rs56272005(1),rs6012501(1),chr20:48624579:G:A(1),chr20:48624820:C:T(1),rs11553082(1),rs6019322(1),rs8121156(1),chr20:48628060:A:G(1),rs73135753(1),rs3935522(1),rs6125404(1),rs3810534(1),rs4413212(1),rs73138132(1),rs4810846(1),rs58400536(1),rs6019327(1),rs6122708(1),rs6066791(1),rs6125411(1),rs6012503(1),rs6095221(1),rs6095223(1),rs4611698(1),rs35010397(1),rs4596036(1),rs16993997(1),rs6066800(1),rs6066801(1),rs6019344(1),rs73140196(1),rs79315640(1),rs73140200(1),rs73142104(1),rs73142106(1),rs73142108(1),rs73142111(1),rs73142113(1),rs41283552(1),rs41283556(1),chr20:48651402:G:A(1),rs55721814(1),chr20:48652036:T:G(1),chr20:48652695:C:G(1),chr20:48653064:C:G(1),rs55841250(1),rs55968855(1),rs73142185(1),rs7271528(1),rs55904123(1),rs16994003(1),rs55973971(1),rs55889922(1),rs56012801(1),chr20:48659420:T:C(1),rs7261313(1),rs7261228(1),rs2294910(1),rs56172784(1),rs56125202(1),rs73144013(1),rs56313864(1),rs67695237(1),rs41304399(1),rs57557733(1),rs73144023(1),rs6012506(1),rs56191280(1),chr20:48670373:C:A(1),rs73144032(1),chr20:48671614:C:T(1),rs73144094(1),rs73144096(1),rs55975519(1),rs55807146(1),rs4810849(1),rs6063304(1),rs6063305(1),rs4810850(1),rs11086258(1),rs11086259(1),rs4810852(1),rs6063306(1),rs6122713(1),rs6019372(1),rs6095239(1),rs56037541(1),rs4810855(1),rs4810856(1),rs4810857(1),rs4810858(1),rs4810859(1),rs12480571(1),rs4809716(1),rs4810861(1),rs12480074(1),rs12481119(1),chr20:48687702:G:A(1),rs73148013(1),rs73148016(1),rs56298635(1),rs55894031(1),rs12479702(1),rs6063308(1),rs55824625(1),rs73148041(1),rs12479966(1),rs12480009(1),rs12480003(1),rs56118823(1),rs4809719(1),rs6095246(1),rs73150028(1),rs6095250(1),rs735084(1),rs17436308(1),rs2869670(1),rs2206742(1),rs73150065(1),rs61291953(1),chr20:48718467:C:T(1),rs12480741(1),rs4810868(1),rs6095256(1),rs6066826(1),rs6066827(1),rs932424(1),rs6063312(1),rs6063313(1),rs6122718(1),rs6095261(1),rs11699576(1),rs6066835(1),rs6066836(1),rs6019397(1),rs3746816(1),chr20:48747454:C:A(1),chr20:48747543:A:C(1),rs2281286(1),rs6095279(1),chr20:48749180:G:C(1),rs6095281(1),rs2869671(1),rs2092490(1),rs2179635(1),rs4809725(1),chr20:48751454:T:C(1),rs7274977(1),rs1883743(1),rs1883744(1),rs11696738(1),rs6066842(1),rs6090902(1),rs6019406(1),rs13043795(1),rs1883745(1),rs6066846(1),rs13045364(1),rs2869672(1),rs2869673(1),rs2869674(1),chr20:48760168:T:G(1),rs11086264(1),rs2426088(1),rs2426089(1),rs3092318(1),rs2426090(1),chr20:48767583:G:A(1),rs2426092(1),rs2426093(1),rs2426094(1),rs2426095(1),rs2426096(1),rs1555140(1),rs1474741(1),rs2426098(1),rs2426099(1),rs2426100(1),rs2426101(1),chr20:48777852:T:G(1),rs6019417(1),rs6066859(1)
rs11880264	cg24188561	19	38897129	SIRT2	-733	T/A	3	0.18123	0.019435	1.11009e-20	3.29466e-18	0.188596	FE	0.17077	0.0267154	2.96618e-10	0.27475	0.0549793	9.06792e-07	0.163446	0.0330495	1.00604e-06	11	chr19:38879577:G:C(1),rs45625332(1),chr19:38880374:A:G(1),rs12461582(1),chr19:38895078:G:A(1),rs11575002(1),rs11575003(1),rs10405150(1),rs3136638(1),rs3136639(1),rs17884442(1)
rs1145361	cg18455083	18	77061427	MBP	-2368	C/G	3	-0.0896107	0.101615	3.99355e-20	1.11543e-17	5.82024e-16	RE2	-0.234559	0.0282325	4.94685e-16	0.0993767	0.0291983	0.000739706	-0.133618	0.0318322	3.13855e-05	4	rs12960582(1),rs11660481(1),rs12456475(1),rs12456480(1)
rs10464604	cg25296938	7	99379277	ARPC1B	57176	A/G	3	-0.0488735	0.212292	5.83513e-20	1.6069e-17	5.67928e-21	RE2	-0.0493571	0.0475822	0.299949	-0.438851	0.0542428	9.08438e-15	0.343648	0.0604554	2.11696e-08	62	rs35136475(1),rs12334007(1),rs4320484(1),rs4412306(1),rs2074652(1),rs77612212(1),chr7:99411346:G:T(1),rs59986060(1),rs74955137(1),rs1985453(1),rs2240385(1),rs940336(1),rs11539770(1),rs45622743(1),rs45540134(1),rs77208309(1),rs75178081(1),rs75560233(1),rs58222677(1),rs77717045(1),rs77779172(1),rs61159815(1),rs150666821(1),rs145377989(1),rs149044022(1),rs60301933(1),rs76908618(1),rs147733343(1),rs112235405(1),rs79707497(1),rs74299668(1),rs78160551(1),rs61543997(1),rs61402640(1),rs3800960(1),rs10265385(1),chr7:99568391:C:G(1),rs79725688(1),rs17161766(1),rs17161768(1),rs76592988(1),rs17161769(1),rs74994393(1),chr7:99584663:T:G(1),rs2108154(1),rs79119219(1),rs72494450(1),rs80301520(1),rs72494451(1),rs72494452(1),rs10240199(1),rs17161771(1),rs10225314(1),rs17161772(1),rs55874955(1),rs17161774(1),rs61337492(1),rs79144138(1),rs75045369(1),rs79194220(1),rs115435341(1),rs74850093(1)
rs5759466	cg23484980	22	22758253	GGTLC2	13756	G/A	3	-0.174104	0.0336528	1.06945e-19	2.89626e-17	0.0410763	RE2	-0.114458	0.0280155	4.90099e-05	-0.207095	0.0394503	2.60486e-07	-0.209406	0.0312982	5.40438e-11	7	rs6003295(1),rs6003296(1),rs8138758(1),rs8138785(1),rs6003299(1),rs5996382(1),rs5759467(1)
rs58468710	cg10671195	4	16217429	TAPT1	-27605	G/A	2	0.310263	0.0342852	1.43672e-19	3.8431e-17	0.467635	FE	0.323521	0.0388414	4.20356e-16	NA	NA	NA	0.263488	0.0729566	0.000331743	43	rs4635814(1),rs1625980(1),rs317864(1),rs317861(1),rs56106162(1),rs10034143(1),rs9946(1),rs7359(1),rs317852(1),rs28395234(1),rs4501221(1),rs1621739(1),rs1662651(1),rs1662653(1),rs28619251(1),rs28427433(1),rs73234637(1),rs7668729(1),rs16893153(1),rs10516296(1),rs7664407(1),rs28481627(1),chr4:16186270:C:T(1),rs73798865(1),rs73798866(1),rs73798869(1),rs28726676(1),rs2011754(1),rs11946259(1),rs73798871(1),rs28537328(1),rs28496446(1),rs7690701(1),rs73798874(1),rs73798875(1),rs28517428(1),rs1373109(1),rs6823623(1),rs4698457(1),rs57110573(1),rs28403341(1),rs10007592(1),rs28757814(1)
rs11090875	cg08471335	22	46289756	TTC38	99648	T/C	3	-0.0199318	0.212907	2.27088e-19	5.42167e-17	1.46002e-20	RE2	0.00275387	0.0404578	0.945751	0.393199	0.0733862	1.50095e-07	-0.448749	0.0545079	1.29789e-15	19	rs11704010(1),rs11703021(1),rs57765605(1),chr22:46383540:C:G(1),rs11090869(1),chr22:46385465:G:T(1),rs11090871(1),rs11090872(1),rs11090874(1),rs9615977(1),rs6008795(1),chr22:46392884:G:A(1),rs9615980(1),rs9615981(1),rs9615982(1),rs7286446(1),rs9615983(1),rs4823807(1),rs28362161(1)
rs73135909	cg19678940	7	66790564	RABGEF1	-105370	G/C	3	-0.208633	0.023255	2.92393e-19	6.74955e-17	0.595073	FE	-0.180836	0.0396035	5.85717e-06	-0.246768	0.0524955	3.69012e-06	-0.213211	0.0343265	1.02669e-09	293	rs73152719(1),rs58973756(1),rs10081172(1),rs139206685(1),rs1895134(1),rs28455065(1),rs73152725(1),rs16868546(1),rs4587218(1),rs4518552(1),rs28510964(1),rs10247852(1),rs145998666(1),rs10280431(1),rs17138208(1),rs1796225(1),rs28615327(1),rs10278763(1),rs28657758(1),rs10281734(1),rs141408007(1),rs28526115(1),rs10239200(1),rs10244602(1),rs13437901(1),rs138614064(1),rs73133809(1),rs10255813(1),rs3814464(1),rs10237244(1),rs28474923(1),rs10226294(1),rs60442373(1),rs145150989(1),rs10262184(1),rs10252133(1),rs10280717(1),rs73133816(1),rs150626377(1),rs147899295(1),rs147450344(1),rs143269646(1),rs10228381(1),rs12334214(1),chr7:66614768:C:T(1),rs116020044(1),rs10277231(1),rs73133828(1),rs57902746(1),rs10273320(1),rs114628834(1),rs10281544(1),rs3764904(1),rs201216430(1),rs10266041(1),rs73133851(1),rs144670108(1),rs10257393(1),rs1882656(1),rs1882657(1),rs61700307(1),rs73133859(1),rs114215558(1),rs73133865(1),rs28368585(1),rs117709677(1),chr7:66660946:T:C(1),rs10229580(1),rs17138274(1),rs10273402(1),rs116845718(1),rs188499917(1),rs10249227(1),rs12234826(1),rs10271177(1),rs10479728(1),rs9654843(1),rs59079543(1),rs73135905(1),rs117015032(1),rs117870539(1),rs10265154(1),rs73135907(1),rs116090093(1),rs73135917(1),rs148298681(1),rs73135922(1),rs73135925(1),rs10240153(1),rs10225392(1),rs10240582(1),rs73135950(1),rs73135960(1),rs76678495(1),rs73135973(1),rs6964080(1),rs9986881(1),rs6974601(1),rs6973897(1),rs10267834(1),rs10278343(1),rs10270326(1),rs10256117(1),rs73137960(1),rs73137963(1),rs139314444(1),rs147024154(1),rs117106945(1),rs73137978(1),rs10224536(1),rs148063314(1),rs28607736(1),rs28375318(1),rs3962133(1),rs10243608(1),rs148213617(1),rs150867731(1),rs78172121(1),rs3823607(1),rs10231860(1),rs10235037(1),rs186775545(1),rs192790774(1),rs117489724(1),rs10282522(1),chr7:66768235:C:T(1),rs10244459(1),rs73139941(1),rs10258628(1),rs28560293(1),rs3778907(1),rs3800814(1),rs28379824(1),rs28634091(1),rs10234747(1),rs10275956(1),rs28663128(1),rs3778908(1),rs28547918(1),rs12531365(1),rs10479729(1),chr7:66800041:C:T(1),rs2077180(1),rs28460006(1),rs74895617(1),chr7:66802616:G:T(1),rs10282310(1),rs10264223(1),rs1064795(1),rs1060527(1),rs10275343(1),rs12538038(1),rs28533332(1),rs147328593(1),rs13438432(1),rs1984651(1),rs10270138(1),rs62465677(1),rs73139976(1),rs117197845(1),rs115978017(1),rs115724582(1),rs149972468(1),rs73139978(1),rs144843572(1),rs62465686(1),rs10275242(1),rs10234677(1),rs4718415(1),rs73139988(1),rs117450150(1),rs60972148(1),rs28729561(1),rs12537474(1),rs73140000(1),rs61554495(1),rs59765110(1),rs62465704(1),rs2013707(1),rs56743740(1),rs10950053(1),rs10267253(1),rs10224189(1),rs57774708(1),rs10231411(1),rs12537176(1),rs60026498(1),rs7796977(1),rs4717326(1),rs17747927(1),rs117613565(1),rs147601442(1),rs148991039(1),rs62465717(1),rs10226191(1),rs73141980(1),rs10242870(1),chr7:66874179:C:G(1),rs62465731(1),rs57875851(1),rs10269487(1),rs10272938(1),rs79669872(1),chr7:66878921:T:C(1),chr7:66880218:C:G(1),rs10234640(1),rs10245017(1),rs7455757(1),rs67408913(1),rs62465735(1),rs4382352(1),rs10247815(1),chr7:66891489:C:G(1),rs10265069(1),rs10247591(1),rs10237309(1),rs13231140(1),rs10156059(1),rs28510688(1),rs62465746(1),rs77169724(1),rs73143914(1),rs2091315(1),rs143866666(1),rs12532805(1),rs73143921(1),chr7:66914994:A:T(1),rs7785883(1),rs62465749(1),rs7777631(1),rs10280816(1),rs10232188(1),rs10281090(1),rs10235423(1),rs28501161(1),rs28641990(1),rs62465751(1),rs28675035(1),rs2293350(1),rs10234322(1),chr7:66922704:T:C(1),rs28472679(1),rs10279240(1),rs73143998(1),rs62465753(1),rs12532829(1),rs73145911(1),rs17138017(1),rs10263993(1),rs10235638(1),rs10250831(1),rs10235334(1),rs28590087(1),rs12533298(1),rs17680606(1),chr7:66934030:C:T(1),rs12534188(1),rs59693594(1),rs12534948(1),rs73145924(1),rs10266792(1),rs13437994(1),rs10264873(1),rs28524571(1),rs12532843(1),rs12536003(1),rs10241528(1),rs10250124(1),rs3778916(1),rs1589887(1),rs4617036(1),rs3778914(1),rs12540371(1),rs62466579(1),chr7:66955054:C:G(1),rs3800818(1),rs12533724(1),rs148794303(1),rs142434493(1),rs73151646(1),rs140327170(1),rs28817095(1),rs4718430(1),chr7:66969124:G:A(1),rs73151657(1),chr7:66976105:A:C(1),rs144046633(1),rs148233981(1),rs146647305(1),rs10264433(1),rs10264555(1),rs10228964(1),rs6971508(1)
rs744895	cg11529849	11	36426367	PRR5L	462	C/T	3	0.142784	0.0159223	3.03209e-19	6.97731e-17	0.256856	FE	0.124259	0.0236868	2.05663e-07	0.183345	0.0293529	1.18001e-09	0.128747	0.0315995	5.28244e-05	34	rs10836555(1),rs10836556(1),rs7117655(1),rs4756315(1),rs7951020(1),rs10501154(1),rs10501155(1),rs7107829(1),rs7107720(1),rs331446(1),rs754005(1),rs2422251(1),rs744896(1),rs750940(1),rs873615(1),rs6484855(1),chr11:36429764:C:T(1),rs16928824(1),rs751926(1),rs751927(1),rs7952013(1),rs746763(1),rs746762(1),rs746761(1),rs7945831(1),rs12793521(1),rs11033617(1),chr11:36435539:C:A(1),rs10836561(1),rs10768210(1),chr11:36436493:A:G(1),rs11033619(1),rs12223629(1),rs577054(1)
chr14:99485244:T:C	cg15345396	14	99462390	SETD3	22854	C/T	2	0.165187	0.0184339	3.21671e-19	7.37616e-17	0.518224	FE	0.171265	0.0206961	6.36214e-16	NA	NA	NA	0.141852	0.0405499	0.000505679	50	rs1262305(1),rs1742356(1),rs77933889(1),rs1267194(1),rs1047346(1),rs7159993(1),rs6575722(1),rs4905834(1),rs8017069(1),rs10782493(1),rs4900432(1),rs8023179(1),rs8021833(1),rs4905838(1),rs8012839(1),rs78212409(1),rs8020518(1),rs941547(1),rs7151184(1),chr14:99515740:A:G(1),rs8004882(1),rs1884524(1),chr14:99518014:G:C(1),rs8022984(1),chr14:99522233:C:G(1),rs74715388(1),rs2400681(1),rs2400682(1),rs9788481(1),rs9788579(1),rs9788486(1),chr14:99523487:G:C(1),rs4905844(1),rs4905846(1),rs6575725(1),rs6575726(1),rs34376250(1),rs76959163(1),rs76972000(1),rs6575727(1),rs6575728(1),rs7155011(1),rs12434158(1),rs12896387(1),rs10136578(1),rs10151574(1),rs8009262(1),rs6575730(1),rs78650112(1),rs10129600(1)
rs1540041	cg03019224	18	49814937	ACAA2	-76233	T/C	3	-0.0778284	0.0969765	9.03471e-19	1.96738e-16	8.7844e-18	RE2	0.105794	0.0239382	1.14453e-05	-0.16303	0.02877	2.97473e-08	-0.177743	0.0279094	3.98508e-10	15	rs10853583(1),rs10853584(1),rs4084206(1),rs9951682(1),rs9963974(1),rs9964067(1),rs7238555(1),rs7239662(1),rs7238738(1),rs7239952(1),rs7233487(1),rs7234824(1),rs7233549(1),rs8089586(1),rs8090922(1)
chr2:109396151:A:G	cg22586493	2	109398100	SH3RF3	-1949	G/A	2	-0.0126173	0.202735	1.09037e-18	2.34141e-16	6.98156e-15	RE2	0.188085	0.0229824	1.27631e-15	NA	NA	NA	-0.217405	0.046743	4.12562e-06	5	rs6732253(1),rs6716110(1),rs10181644(1),rs10169560(1),rs13410519(1)
rs10502902	cg03019224	18	49814937	ACAA2	53231	C/T	3	0.0357723	0.102566	1.2329e-18	2.63018e-16	1.7142e-20	RE2	0.00684073	0.0232733	0.768897	0.239902	0.029691	9.77431e-15	-0.138096	0.0264036	2.39713e-07	65	rs12604255(1),rs78714254(1),rs12604609(1),rs11661977(1),rs11082780(1),rs118060793(1),rs12605715(1),rs117452199(1),rs116955995(1),rs75080079(1),chr18:49766490:G:C(1),rs57014017(1),chr18:49768362:T:G(1),rs61237687(1),rs201291922(1),rs76697139(1),rs12457648(1),rs12458366(1),chr18:49788394:A:G(1),rs2298629(1),rs10502901(1),rs2156555(1),rs3927785(1),rs7506023(1),rs12606732(1),rs75954532(1),chr18:49814681:A:T(1),rs1557360(1),rs9635953(1),rs76279126(1),rs151322565(1),rs140621380(1),rs4638687(1),rs12457962(1),rs4127441(1),rs57922742(1),rs59029491(1),rs4502326(1),rs28845016(1),rs7244073(1),chr18:49834504:G:A(1),rs7238547(1),rs7238573(1),rs948667(1),rs8094953(1),rs2276170(1),rs12454607(1),chr18:49844261:G:A(1),rs12455305(1),rs1942418(1),rs1557354(1),rs4939596(1),rs2027705(1),rs1942323(1),rs34739685(1),rs12607902(1),rs11082787(1),rs17728024(1),rs2276167(1),rs1539927(1),rs60884895(1),rs10853588(1),rs11082791(1),rs11082792(1),rs1787328(1)
rs75097576	cg00344801	22	46289831	TTC38	77505	A/G	3	0.225392	0.0459779	1.49468e-18	3.10746e-16	0.0332388	RE2	0.149032	0.0335404	1.02754e-05	0.308365	0.0597461	4.05325e-07	0.245841	0.0399902	1.49801e-09	34	rs4253766(1),rs41427746(1),rs9626814(1),rs9627402(1),chr22:46309019:C:G(1),rs6008601(1),rs6008602(1),chr22:46309687:A:G(1),rs6007823(1),rs9615945(1),rs6008613(1),rs6008615(1),rs6008616(1),rs6008622(1),rs6008623(1),chr22:46314796:A:C(1),rs6007830(1),rs7286155(1),rs6008684(1),rs9615950(1),rs9615952(1),rs13585(1),rs9627428(1),rs9615967(1),rs73448958(1),rs6008783(1),rs6008784(1),rs9615975(1),rs7284318(1),rs7288392(1),rs7287164(1),rs9615364(1),rs8140573(1),rs9615990(1)
rs6008784	cg04392554	22	46289575	TTC38	88845	C/T	3	-0.0456608	0.254761	1.79354e-18	3.61627e-16	1.27352e-18	RE2	0.100787	0.0460545	0.0289639	-0.711038	0.109415	2.68739e-10	0.446238	0.0658299	3.08851e-11	50	rs4253758(1),rs6007662(1),rs5767743(1),rs4253760(1),rs4253770(1),chr22:46234737:G:C(1),rs7293071(1),rs56026857(1),rs7290386(1),rs111908398(1),rs9627349(1),rs9627351(1),rs114880598(1),rs28393721(1),rs6007885(1),rs58648160(1),chr22:46341205:C:G(1),rs12158068(1),rs12157372(1),rs6008765(1),rs12159706(1),rs34591580(1),chr22:46357049:T:G(1),rs76083023(1),rs75498646(1),rs28372531(1),rs9615351(1),rs9627424(1),rs7285194(1),rs9627425(1),rs7292180(1),rs7293002(1),rs7291580(1),rs7291589(1),rs9615965(1),rs9615966(1),rs9615967(1),rs6008779(1),rs6008780(1),rs6008781(1),rs6007893(1),rs2878858(1),rs9615969(1),rs11090869(1),rs6008814(1),rs6007901(1),rs9615999(1),rs6008819(1),rs9616000(1),rs8141015(1)
rs1556128	cg22348356	13	114125749	RASA3	1891	A/G	3	0.201788	0.0231234	2.62456e-18	5.17644e-16	0.455601	FE	0.158557	0.0452318	0.000484585	0.236627	0.04315	7.82627e-08	0.204653	0.0344135	4.81859e-09	29	rs117694311(1),rs117083540(1),rs57756632(1),chr13:114105530:C:T(1),rs72659568(1),rs72659577(1),rs114138216(1),rs143281643(1),rs68108676(1),rs76125116(1),rs2149773(1),rs61972021(1),chr13:114144246:C:G(1),rs61972022(1),rs7992545(1),rs61972023(1),rs61972027(1),rs7492018(1),rs4523819(1),rs61972028(1),rs61972030(1),rs7336381(1),rs11619991(1),rs9590483(1),rs74403214(1),rs11619254(1),rs61973480(1),rs45583846(1),rs61973494(1)
rs4974605	cg22867941	4	1231256	CTBP1	121345	G/C	3	0.141382	0.0163251	4.70024e-18	9.0192e-16	0.273993	FE	0.148734	0.0265236	2.94233e-08	0.0967364	0.0329127	0.00350193	0.163238	0.0266538	1.7168e-09	151	rs7671502(1),rs6821904(1),rs35936358(1),rs6839063(1),rs6820344(1),chr4:1192706:G:C(1),rs73188267(1),rs4974574(1),rs12643212(1),rs4045131(1),chr4:1238722:C:G(1),rs3775092(1),rs2291199(1),rs12642797(1),rs13124876(1),chr4:1257120:A:G(1),rs4974543(1),rs13132584(1),chr4:1260626:C:A(1),rs12499546(1),rs13110563(1),rs13106092(1),rs13124444(1),rs4974544(1),rs3915420(1),rs11727987(1),rs13115355(1),rs12506095(1),rs13149790(1),rs12505362(1),rs4974545(1),chr4:1280103:T:C(1),rs1960426(1),rs13124847(1),rs13149715(1),rs13125338(1),chr4:1284848:C:G(1),rs4405964(1),rs4428235(1),rs4642180(1),rs900029(1),rs900028(1),rs900027(1),rs4974582(1),rs4246685(1),rs28411197(1),rs4516656(1),rs4493483(1),rs4591539(1),rs4493484(1),rs4519749(1),rs13125842(1),rs11247983(1),rs13149575(1),rs11727167(1),rs11730939(1),rs28573879(1),rs7670046(1),rs28641665(1),rs28444605(1),rs13109112(1),rs13108904(1),rs3817604(1),rs2293635(1),rs11247984(1),rs12642396(1),rs1316419(1),rs11247986(1),rs11247987(1),rs6599298(1),rs13124383(1),rs13142772(1),rs4974596(1),rs13134106(1),rs13112706(1),rs13119532(1),rs13128045(1),rs12642410(1),rs13149952(1),rs28647383(1),rs4974598(1),rs28515563(1),rs1316393(1),rs1316394(1),rs13115173(1),rs28429103(1),rs13103860(1),rs10029534(1),rs10032327(1),rs11721461(1),chr4:1331206:G:C(1),rs10024996(1),rs12646130(1),rs13135102(1),rs28477912(1),rs13128825(1),rs13134568(1),rs4974551(1),rs4974552(1),rs10018133(1),chr4:1344634:T:A(1),rs12647145(1),rs12650998(1),rs12640984(1),rs7671242(1),rs13141169(1),rs13141992(1),chr4:1347023:C:A(1),rs13140926(1),rs71614967(1),rs4974602(1),rs12639938(1),rs4974603(1),rs11247994(1),rs10000797(1),rs4974604(1),rs28711287(1),rs12512607(1),rs3903127(1),rs3796616(1),rs28540746(1),rs13140040(1),rs2878608(1),rs28437782(1),chr4:1361666:G:A(1),rs6822570(1),rs10018627(1),rs4974608(1),rs4974553(1),rs4974610(1),rs4974555(1),rs13121833(1),rs13130329(1),chr4:1365583:A:G(1),rs11247996(1),rs11247997(1),rs10024529(1),rs58750335(1),rs13118159(1),rs6826415(1),rs13113827(1),rs11724369(1),rs11731853(1),rs7655119(1),rs7657357(1),rs7656122(1),rs35735964(1),rs28678404(1),rs12108456(1),rs13118622(1),rs4974624(1)
rs12887737	cg01177851	14	59336882	DAAM1	-33493	C/T	3	0.0885855	0.0102561	5.75293e-18	1.09569e-15	0.582448	FE	0.0933919	0.0163246	1.56361e-08	0.0703126	0.0204489	0.000653175	0.0962167	0.0172441	3.75917e-08	101	rs1252992(1),rs17095856(1),rs1252987(1),rs11158251(1),rs9635236(1),rs8005046(1),rs1268579(1),rs2578258(1),rs2578257(1),rs12101052(1),rs1253017(1),rs2053298(1),rs1438517(1),rs8017833(1),rs721610(1),rs17095965(1),rs1253011(1),rs7150479(1),rs17095971(1),rs72726353(1),rs2033796(1),rs34707631(1),rs12878284(1),rs35045925(1),chr14:59272771:A:G(1),rs1008735(1),rs17096006(1),chr14:59277358:G:C(1),rs9805892(1),rs7155203(1),rs965590(1),rs8181987(1),rs10150407(1),rs11845321(1),rs10132995(1),rs7154411(1),rs2349145(1),rs75565210(1),rs1579662(1),rs73298004(1),chr14:59292118:C:A(1),rs1252993(1),rs8012197(1),rs12147857(1),rs1438522(1),rs67935962(1),rs17096042(1),rs1957411(1),rs2099636(1),rs34183850(1),rs10143918(1),rs10145834(1),rs4898984(1),rs17096065(1),rs2295848(1),rs3818289(1),rs60204120(1),rs56107515(1),rs12372866(1),rs8006239(1),rs12586981(1),rs12147707(1),rs10136535(1),rs60477051(1),rs57348293(1),rs7161504(1),rs1957407(1),rs17096080(1),rs61984495(1),rs61984496(1),rs941882(1),rs1885447(1),rs7145688(1),rs17096091(1),chr14:59329017:C:T(1),rs9323346(1),rs12435625(1),chr14:59330739:T:G(1),rs61264169(1),chr14:59331520:G:A(1),rs10144140(1),rs4898985(1),rs28713540(1),rs28661494(1),rs10144516(1),rs56319421(1),rs10148045(1),rs10137266(1),rs927964(1),rs10873114(1),rs7143698(1),rs2273756(1),rs1268581(1),chr14:59341123:G:T(1),rs7146162(1),rs17834020(1),rs11626926(1),chr14:59360309:T:A(1),rs1547199(1),rs10130826(1),rs1253194(1)
rs2877096	cg23484980	22	22758253	GGTLC2	5225	A/G	3	0.0196474	0.171808	5.87925e-18	1.11867e-15	4.12446e-19	RE2	-0.266338	0.0346517	5.07264e-14	0.120718	0.0698856	0.0849539	0.209734	0.0411928	4.86191e-07	26	rs9608043(1),rs6003255(1),rs6003259(1),rs12160787(1),rs60551412(1),rs6003266(1),rs5996365(1),rs13053158(1),rs28491075(1),rs11090179(1),rs11912394(1),rs13058300(1),rs2003399(1),rs13057415(1),rs62220403(1),rs5996374(1),rs6003278(1),rs2330165(1),rs62220405(1),rs62220408(1),rs6003283(1),rs6003288(1),rs59844562(1),rs5996379(1),rs1041836(1),rs1964985(1)
rs5757468	cg00237625	22	39089262	APOBEC3H	-5007	G/A	3	-0.127091	0.0148071	9.23333e-18	1.72449e-15	0.217683	FE	-0.100551	0.0216595	4.10574e-06	-0.141188	0.0278893	6.6024e-07	-0.160706	0.0295685	8.1922e-08	69	chr22:39029932:G:C(1),rs5750723(1),rs4820362(1),rs5750727(1),rs9611084(1),rs2413564(1),rs6519163(1),rs5757444(1),rs4821862(1),rs13057968(1),rs5750730(1),rs2076100(1),rs5757450(1),rs5750734(1),rs5757457(1),chr22:39068557:C:G(1),rs4820365(1),rs7285674(1),rs6519166(1),chr22:39077987:C:T(1),chr22:39083348:T:A(1),rs5757467(1),rs2011869(1),rs2413571(1),rs5757470(1),rs2413572(1),rs2899313(1),rs5757472(1),rs139274(1),rs73161565(1),rs68062411(1),rs67081644(1),rs17000751(1),rs68092956(1),rs73161568(1),chr22:39096882:G:C(1),rs59851917(1),chr22:39096959:C:G(1),rs58817268(1),rs60758775(1),rs56155393(1),rs67577561(1),rs66773314(1),rs67878612(1),rs139279(1),rs56187554(1),rs55676315(1),rs139284(1),rs139286(1),rs139287(1),rs139288(1),rs139290(1),rs139291(1),rs139303(1),rs139307(1),rs139314(1),rs6001436(1),rs139319(1),rs139330(1),rs139331(1),rs139338(1),rs139341(1),rs139351(1),rs139352(1),rs139353(1),rs139354(1),rs139355(1),rs139358(1),rs139360(1)
chr14:22431928:T:G	cg27295118	14	22433234	DAD1	-1306	G/T	3	-0.168019	0.0196108	1.05608e-17	1.95626e-15	0.802079	FE	-0.170074	0.0288079	5.51261e-09	-0.140252	0.0477696	0.00353703	-0.178145	0.0323252	5.45246e-08	38	rs11622439(1),rs4982622(1),chr14:22389006:T:C(1),rs17793940(1),rs4389079(1),rs4982625(1),rs10142543(1),rs12435154(1),rs3811240(1),rs11624382(1),rs3827920(1),rs10133506(1),rs1109130(1),rs2072616(1),rs3811234(1),rs56124415(1),rs7150580(1),rs8014525(1),rs6572448(1),rs741712(1),rs2222940(1),rs916053(1),rs11623995(1),rs7150030(1),rs11157596(1),rs2204984(1),rs2331619(1),rs2331620(1),rs11623632(1),rs11851663(1),chr14:22444161:G:C(1),rs10873018(1),rs10137305(1),rs2204985(1),rs11844715(1),rs7144549(1),rs760020(1),rs12589282(1)
rs1787527	cg03019224	18	49814937	ACAA2	-51097	C/T	3	0.112084	0.0567645	1.09148e-17	2.02056e-15	0.000128686	RE2	0.175704	0.0252056	7.22852e-12	-0.038281	0.0470189	0.416088	0.178577	0.0301579	5.57714e-09	47	rs8098048(1),chr18:49739675:A:C(1),rs4121855(1),rs9953067(1),rs9953604(1),chr18:49744605:T:C(1),rs9964112(1),rs6507951(1),rs8084261(1),rs2848987(1),rs948934(1),chr18:49774011:G:A(1),rs555374(1),rs631536(1),rs617619(1),rs541590(1),rs2679726(1),rs667415(1),rs632263(1),rs490697(1),rs546341(1),rs488042(1),rs680052(1),rs533846(1),rs582210(1),rs657424(1),rs645644(1),rs1217628(1),rs487480(1),rs565517(1),rs1217630(1),rs1228305(1),rs1787566(1),chr18:49883672:C:G(1),rs1787318(1),rs1621572(1),rs1787319(1),chr18:49887837:A:C(1),rs1787555(1),rs1787562(1),rs1787321(1),rs1787563(1),rs1612142(1),rs1787302(1),rs1217610(1),rs1790776(1),rs58160181(1)
rs11153805	cg06197356	6	119326920	MAN1A1	-36425	C/G	3	0.108745	0.0254703	1.17281e-17	2.16024e-15	0.0276786	RE2	0.0882968	0.0199718	1.1363e-05	0.0761927	0.0297405	0.0108137	0.156152	0.0212504	7.16454e-13	158	rs10872173(1),rs1028327(1),rs1028328(1),rs6569056(1),rs17514051(1),rs11153796(1),rs2299876(1),rs11153797(1),rs4607463(1),rs6932292(1),rs35433313(1),rs7770777(1),rs6569057(1),rs2092218(1),rs12200554(1),rs72960631(1),rs12198423(1),rs12198667(1),rs7753492(1),rs12192420(1),rs11751945(1),rs7740993(1),rs73767298(1),rs11153800(1),rs55778105(1),rs12210002(1),rs12205826(1),rs6915957(1),rs2299881(1),rs12211868(1),rs1076656(1),rs11153803(1),rs11962211(1),rs2299884(1),rs2357375(1),rs2142886(1),rs9489665(1),rs4552766(1),rs58217236(1),rs6569065(1),rs6569066(1),rs1022868(1),rs1022869(1),chr6:119293984:T:A(1),rs763392(1),rs7760582(1),rs6569067(1),rs6909928(1),chr6:119298786:C:T(1),rs7743824(1),rs6420706(1),rs72966433(1),rs11153808(1),rs10457353(1),rs195091(1),chr6:119307951:A:C(1),rs6922559(1),rs6913654(1),rs195046(1),rs7741003(1),rs6569072(1),rs10485001(1),rs7767198(1),rs6914447(1),rs12205260(1),rs11153810(1),rs11153811(1),rs6938540(1),rs12207595(1),rs11153812(1),rs3823003(1),rs11962938(1),rs10872177(1),rs3798644(1),rs926859(1),rs6569073(1),rs6932241(1),rs1295388(1),rs62418673(1),rs12524617(1),rs1935477(1),rs6935126(1),rs12206472(1),rs10457355(1),rs6920832(1),rs10457356(1),rs12199883(1),rs112811612(1),rs1797067(1),rs7745633(1),rs6936020(1),rs6936790(1),rs6569076(1),rs2144236(1),rs1295383(1),chr6:119398656:T:G(1),rs12198140(1),rs6921821(1),rs12211265(1),rs12527126(1),rs2103814(1),rs11153821(1),rs6904915(1),rs12191032(1),rs10457358(1),rs62418694(1),rs62418695(1),chr6:119426433:A:T(1),rs9374795(1),rs2036257(1),rs2357379(1),rs35305935(1),chr6:119449644:C:A(1),rs2649545(1),rs12194357(1),rs35147613(1),rs12203478(1),rs17628078(1),rs10485004(1),rs12208820(1),rs12209160(1),rs13208284(1),rs13194194(1),rs6899913(1),rs2153824(1),rs10485005(1),chr6:119478604:C:G(1),rs6923537(1),rs6923854(1),rs17628412(1),rs17628430(1),rs17628459(1),rs17628530(1),rs12206086(1),rs12209815(1),rs6910013(1),rs12201876(1),rs12190808(1),rs2133533(1),rs62418722(1),rs13201736(1),rs13217373(1),rs72954953(1),rs6918348(1),rs12207914(1),rs6919823(1),rs62418723(1),rs13201608(1),rs12197734(1),rs62418738(1),rs62418739(1),rs62418740(1),rs66623281(1),rs11153832(1),rs6927955(1),rs10499091(1),chr6:119556139:T:G(1),rs12195793(1)
chr17:47850084:G:A	cg12380854	17	47830394	LRRC46	19690	A/G	3	0.06249	0.120347	1.17849e-17	2.17002e-15	4.47709e-15	RE2	0.235598	0.0364065	1.81393e-10	-0.20037	0.0425785	3.60361e-06	0.148558	0.0307045	1.696e-06	58	rs55977020(1),rs1053800(1),rs72833429(1),chr17:47811738:C:A(1),rs2301690(1),rs55928544(1),rs17700574(1),chr17:47815179:T:C(1),rs17700604(1),rs55840099(1),rs17773860(1),rs62076125(1),rs62076126(1),rs8077844(1),rs17774008(1),rs732840(1),rs17700839(1),rs17035(1),rs3209(1),rs11538867(1),rs62076127(1),rs2051761(1),rs72833438(1),rs72833439(1),rs62076129(1),rs11538868(1),rs17774144(1),chr17:47828413:G:A(1),chr17:47829391:T:C(1),rs62076132(1),rs62076133(1),rs17774171(1),rs17701022(1),rs2277693(1),rs62076135(1),rs17774272(1),rs55791443(1),rs56156511(1),rs17701113(1),rs878295(1),rs1004770(1),rs2325752(1),rs2106800(1),rs729988(1),rs62076137(1),rs62076138(1),rs8080650(1),rs6503885(1),rs2074186(1),rs11654476(1),rs55642547(1),rs16948835(1),rs62076141(1),rs55919794(1),rs62066131(1),rs2875737(1),rs72833461(1),rs112427233(1)
rs4253762	cg13257250	22	46289857	TTC38	-63188	G/A	3	0.00451157	0.233215	1.33349e-17	2.43939e-15	8.0613e-18	RE2	-0.0389183	0.0489674	0.427007	0.518631	0.0950921	9.14151e-08	-0.448812	0.0590561	1.25883e-13	6	rs4253754(1),rs4253760(1),rs4253770(1),chr22:46234737:G:C(1),rs1055659(1),rs9627278(1)
rs7291457	cg08471335	22	46289756	TTC38	92670	T/C	3	-0.190495	0.115938	1.34172e-17	2.45368e-15	6.66753e-13	RE2	0.0160689	0.0258685	0.534684	-0.335117	0.0610975	7.77948e-08	-0.264035	0.0355617	4.24201e-13	131	rs4253758(1),rs4253760(1),rs4253765(1),rs4253770(1),rs4253776(1),chr22:46234737:G:C(1),rs1134224(1),rs6008259(1),rs1053332(1),rs9627280(1),rs9627281(1),rs1807600(1),rs6008320(1),rs3087501(1),rs9627295(1),rs6008339(1),rs6007726(1),rs6007727(1),rs8135997(1),rs8139035(1),rs8135363(1),rs6008357(1),rs6007732(1),rs6008361(1),rs6008362(1),rs6008365(1),chr22:46257062:A:G(1),rs6007740(1),rs6008384(1),chr22:46260349:T:G(1),rs6519993(1),rs9627324(1),rs8143066(1),rs6519994(1),rs6007747(1),rs6007748(1),rs112735000(1),rs12167567(1),rs9627350(1),rs9615904(1),rs9615330(1),rs7288821(1),rs9615913(1),rs6007761(1),rs9615338(1),rs6008473(1),chr22:46282718:A:C(1),rs6008505(1),rs6008507(1),rs739164(1),rs9627387(1),rs6008538(1),chr22:46290895:C:G(1),rs73886791(1),rs11090859(1),rs6007806(1),rs6008583(1),rs6008612(1),rs6008632(1),rs9306512(1),rs9627409(1),rs9615948(1),rs6007845(1),rs738444(1),rs6520010(1),rs3817874(1),rs6008700(1),chr22:46326861:G:C(1),rs8138751(1),rs6008729(1),rs7289586(1),rs7287689(1),rs11090866(1),rs2272937(1),rs6007880(1),rs6007886(1),rs6008767(1),chr22:46352413:T:C(1),rs8135519(1),rs6008774(1),rs6007891(1),rs35364389(1),rs12165943(1),rs73889254(1),rs9627426(1),rs9615964(1),rs9615966(1),rs6008779(1),rs6008781(1),chr22:46374823:A:G(1),rs6007892(1),chr22:46378549:C:G(1),rs6008785(1),rs9615355(1),rs11705051(1),rs9615973(1),rs73462577(1),rs6007897(1),rs9615357(1),rs12170054(1),rs9615976(1),rs6008788(1),rs4044210(1),rs6008793(1),rs6008794(1),rs9615978(1),rs8141620(1),rs11703679(1),rs9627442(1),rs9615362(1),rs7290972(1),rs9615363(1),rs6008802(1),rs6520011(1),rs2007797(1),rs2007791(1),rs35717986(1),rs11090876(1),rs11090877(1),rs7284664(1),rs6008805(1),rs738445(1),chr22:46416835:C:T(1),rs6007901(1),rs16995232(1),rs11705266(1),rs11703127(1),rs76844788(1),rs6008819(1),rs55676873(1),rs8136628(1)
rs28362161	cg13257250	22	46289857	TTC38	121685	T/C	3	0.00828556	0.29898	2.0936e-17	3.77815e-15	8.24392e-19	RE2	0.0311329	0.0576686	0.589464	0.609297	0.117217	3.37394e-07	-0.598802	0.0773355	4.58498e-14	5	rs111280202(1),rs6008813(1),chr22:46417821:C:A(1),rs11704658(1),rs11705266(1)
rs1003009	cg25296938	7	99379277	ARPC1B	247059	C/T	3	0.0534996	0.132851	2.18231e-17	3.931e-15	1.59045e-19	RE2	-0.0197286	0.0299003	0.509588	0.340493	0.0420787	9.00144e-15	-0.156616	0.0340592	5.27066e-06	112	rs6952161(1),rs941001(1),chr7:99147718:G:A(1),rs4729516(1),rs10808110(1),rs6965158(1),rs12705030(1),rs12705031(1),rs10953282(1),chr7:99180062:T:C(1),rs56132062(1),rs56072276(1),rs4729521(1),chr7:99183834:A:C(1),rs10953283(1),rs6972539(1),rs7797179(1),rs13224481(1),rs12666377(1),rs4727428(1),rs6966919(1),rs9769317(1),rs7797978(1),rs6969297(1),chr7:99232055:C:G(1),rs4236541(1),rs10261416(1),rs12705056(1),rs4236542(1),rs4623337(1),rs6465746(1),rs4729523(1),rs7812063(1),rs11976919(1),rs6465747(1),rs7792178(1),rs11769698(1),rs12535654(1),chr7:99273374:A:G(1),rs886620(1),rs10953286(1),rs10267346(1),rs9768020(1),rs6953476(1),rs10274407(1),rs10953287(1),rs6975099(1),rs12531466(1),rs10272998(1),rs6972337(1),rs3801288(1),rs112296818(1),rs9641253(1),rs2286162(1),rs10264582(1),rs10268984(1),rs28820905(1),rs10255399(1),rs10270917(1),rs10258757(1),rs10261635(1),rs11762273(1),rs10236149(1),rs10236240(1),rs10270459(1),rs11973460(1),rs10249167(1),rs10155966(1),rs4765(1),rs2404323(1),rs11971640(1),rs10243678(1),chr7:99394630:G:T(1),rs2072181(1),rs6943920(1),chr7:99419060:G:C(1),rs917154(1),chr7:99425623:C:G(1),rs2404324(1),rs151031260(1),rs185451136(1),rs28566086(1),rs10271049(1),rs2240384(1),chr7:99431654:C:T(1),rs7794705(1),rs12538826(1),chr7:99450355:T:C(1),rs2280600(1),rs13227795(1),rs1043466(1),rs2280601(1),rs1980307(1),rs13240600(1),rs13437771(1),rs10244158(1),rs6962772(1),rs2272168(1),rs3901286(1),rs7804551(1),rs10271582(1),rs11976018(1),chr7:99533252:G:A(1),chr7:99548222:C:T(1),rs10253937(1),rs11772470(1),rs12333760(1),rs1589739(1),rs34777615(1),rs10254729(1),rs1011024(1),rs11972210(1)
rs12420456	cg19323951	11	65225605	SLC22A20	-11239	T/C	3	0.169035	0.0199791	2.65956e-17	4.77312e-15	0.548245	FE	0.179753	0.0377044	2.2659e-06	0.192258	0.0352741	9.31428e-08	0.142784	0.0316523	7.86761e-06	32	rs11227144(1),rs7933509(1),rs6591178(1),rs12800339(1),rs34281454(1),rs3953797(1),rs12422027(1),rs2277307(1),rs17583(1),rs17886894(1),rs3825072(1),rs7116875(1),rs17881590(1),rs58858596(1),rs34007842(1),rs2271450(1),rs2271448(1),rs12416930(1),rs67698652(1),rs12417272(1),rs11605576(1),rs11605632(1),rs56657874(1),rs12420069(1),rs61895407(1),rs58126964(1),rs3782093(1),rs144141597(1),rs146413991(1),rs61895419(1),rs61895422(1),rs491202(1)
rs6814150	cg23450578	4	1949151	WHSC1	-33167	G/T	2	0.173281	0.0205257	3.1151e-17	5.55507e-15	0.247865	FE	0.186798	0.0236245	1.01352e-14	NA	NA	NA	0.13166	0.0414568	0.00157645	53	rs73795908(1),chr4:1797005:G:C(1),rs3135869(1),rs2305181(1),rs2305183(1),rs2234909(1),rs2305184(1),rs3135883(1),rs3135904(1),rs1530587(1),rs3135908(1),rs28690562(1),rs4865477(1),rs11248079(1),rs4435804(1),chr4:1822637:C:T(1),chr4:1832695:C:A(1),rs113652442(1),rs10019772(1),rs80274687(1),rs10050081(1),rs58128263(1),rs28404110(1),chr4:1846981:T:A(1),rs9994320(1),rs11931291(1),rs148597636(1),rs112171571(1),chr4:1857329:A:T(1),rs11939999(1),rs4362888(1),rs17132074(1),rs11933988(1),chr4:1891901:G:A(1),rs113648846(1),rs487903(1),rs73796609(1),rs28516674(1),rs6814151(1),rs6814391(1),rs7657447(1),rs11930769(1),rs10027958(1),rs28530624(1),rs17132090(1),rs11937262(1),rs59717604(1),rs55964764(1),rs28415064(1),rs17132108(1),rs3117812(1),rs231193(1),rs231189(1)
rs4968086	cg02352716	17	1201511	ABR	6048	T/G	2	-0.073714	0.220275	3.52517e-17	6.25976e-15	1.49537e-19	RE2	0.145548	0.0271795	1.15727e-07	NA	NA	NA	-0.295007	0.0404177	1.00139e-12	7	rs10902640(1),rs2360112(1),rs333635(1),rs333631(1),rs333630(1),rs333641(1),rs28718626(1)
rs61917600	cg15241779	12	10307313	KLRD1	5152	G/T	2	-0.20817	0.0247282	3.81889e-17	6.7711e-15	0.785549	FE	-0.204619	0.0279616	6.85208e-13	NA	NA	NA	-0.220917	0.0529741	3.52578e-05	22	rs6488275(1),rs2537798(1),rs12298271(1),rs11053722(1),rs12304713(1),rs7969664(1),rs12311695(1),rs12832489(1),rs2537793(1),rs2927558(1),rs12817905(1),rs12315681(1),rs7961245(1),rs3867485(1),rs9804858(1),rs3759270(1),rs10845105(1),rs3863336(1),rs7301562(1),rs10772256(1),rs7980604(1),chr12:10312995:G:A(1)
rs73448958	cg13257250	22	46289857	TTC38	82360	C/T	3	-0.0696302	0.211739	4.34848e-17	7.6846e-15	3.05676e-17	RE2	0.0897347	0.0392873	0.0226628	-0.674023	0.102711	1.83661e-10	0.341155	0.0550424	1.11071e-09	18	rs6007662(1),rs5767743(1),rs9615351(1),rs9627425(1),rs7284179(1),rs7291580(1),rs9615966(1),rs9615967(1),rs6008779(1),rs6008781(1),rs6007893(1),rs2878858(1),rs6008784(1),rs11090869(1),rs6008814(1),rs6007901(1),rs6008819(1),rs9616000(1)
rs76861154	cg09134152	2	9103373	MBOAT2	10	A/G	3	0.000446813	0.124201	8.29083e-17	1.43243e-14	1.3742e-18	RE2	-0.017269	0.0386388	0.65506	0.208408	0.0296252	1.00319e-11	-0.190903	0.0329828	1.18826e-08	21	rs16866884(1),rs10199852(1),rs12233198(1),rs113516363(1),rs12473519(1),rs4669354(1),rs7594712(1),rs73912924(1),rs73912925(1),rs4668600(1),rs4668601(1),rs73912930(1),rs16866887(1),rs12474118(1),rs328636(1),rs882103(1),rs7593692(1),rs907159(1),chr2:9109909:C:A(1),rs1109669(1),rs1109668(1)
rs4974677	cg22953687	4	2361403	ZFYVE28	-3331	C/T	3	0.0632034	0.0943973	8.41619e-17	1.45366e-14	2.83982e-12	RE2	0.178113	0.0259095	1.36746e-11	-0.14245	0.0375018	0.000170701	0.149635	0.0326104	5.51435e-06	25	rs3828563(1),rs11731588(1),rs11734895(1),rs11737589(1),rs11737615(1),rs13136672(1),rs4974651(1),rs4974676(1),rs11726484(1),rs11737085(1),rs4974678(1),rs4974679(1),rs17132485(1),rs34023324(1),rs55982444(1),chr4:2377616:G:A(1),rs13129389(1),rs35325390(1),rs6814736(1),rs4974654(1),rs4974684(1),rs6827437(1),rs13114833(1),rs35802140(1),rs73205458(1)
rs2895117	cg01855986	12	128763724	SLC15A4	45	G/A	3	-0.0759451	0.107483	1.20218e-16	2.0547e-14	1.62977e-16	RE2	0.124401	0.0273257	6.23861e-06	-0.167141	0.0369747	8.37167e-06	-0.187057	0.0292318	3.30966e-10	42	rs4760567(1),rs1484935(1),rs12307556(1),rs12312316(1),rs4760570(1),rs1552335(1),rs900985(1),rs11059887(1),rs11059888(1),rs4760571(1),rs4760529(1),rs4760572(1),rs4760530(1),rs4760573(1),rs4760574(1),rs7958082(1),rs12816626(1),rs900986(1),rs12818287(1),chr12:128763323:C:A(1),rs2017439(1),rs4423228(1),rs4417328(1),rs2398430(1),rs2398431(1),rs10773572(1),rs10847684(1),rs10773573(1),rs11059893(1),rs11059894(1),chr12:128765272:C:T(1),chr12:128765320:G:C(1),rs6486728(1),rs6486729(1),rs7312806(1),rs10773574(1),rs10773575(1),rs10847685(1),rs10847686(1),rs10773576(1),rs12423526(1),rs4760576(1)
rs12962893	cg03019224	18	49814937	ACAA2	61783	A/G	3	-0.016238	0.115794	1.33047e-16	2.27e-14	3.12748e-16	RE2	-0.110523	0.0329429	0.000835989	0.238655	0.0409655	1.25692e-08	-0.171965	0.0280408	1.6351e-09	31	rs62101765(1),chr18:49661085:G:C(1),rs34627148(1),rs147708674(1),rs34649322(1),rs10438980(1),chr18:49742135:G:A(1),rs36033557(1),rs56092734(1),chr18:49748935:A:G(1),rs8091773(1),rs62100184(1),rs34487398(1),rs1943980(1),rs62100203(1),rs56986732(1),rs880448(1),rs877489(1),rs12457465(1),rs35349077(1),rs62100213(1),rs56367450(1),rs2298630(1),rs1942417(1),rs12953562(1),rs17713847(1),rs17713913(1),rs12965607(1),rs55754534(1),chr18:49934610:C:A(1),chr18:49936589:C:G(1)
rs1410060	cg25097946	10	95441228	SORBS1	-28373	T/C	3	-0.0853031	0.171156	1.42391e-16	2.42731e-14	6.80215e-17	RE2	-0.424924	0.050172	1.42107e-16	0.162371	0.049819	0.00122301	0.00611345	0.045876	0.894036	7	rs7094119(1),rs58783242(1),rs2274632(1),rs17849168(1),rs3818540(1),rs7068867(1),rs1609592(1)
rs2301918	cg19172427	14	71542505	SIPA1L1	180934	A/G	3	0.146639	0.0319521	1.45431e-16	2.47626e-14	0.0302607	RE2	0.101347	0.0242666	3.33123e-05	0.213517	0.0347896	2.20358e-09	0.136201	0.0303631	8.82382e-06	9	chr14:71707146:C:T(1),rs11846367(1),rs6574017(1),rs8009037(1),chr14:71735268:C:A(1),rs79811875(1),rs12588184(1),chr14:71746541:G:T(1),rs10144437(1)
rs57719627	cg14259466	10	133277493	ADAM8	111382	C/T	3	0.0895088	0.154669	1.97461e-16	3.3361e-14	6.87989e-17	RE2	0.0603869	0.0420864	0.151777	0.379565	0.0475906	2.01132e-14	-0.169502	0.0422913	6.95456e-05	2	rs7093778(1),rs2153817(1)
rs601187	cg05505464	13	30153903	KATNAL1	-2565	G/A	3	0.0275849	0.112427	2.28309e-16	3.84292e-14	5.16151e-18	RE2	-0.194764	0.0302983	2.3728e-10	0.134465	0.0322939	3.91629e-05	0.143359	0.0300501	2.34632e-06	11	rs913905(1),rs649684(1),rs9550532(1),rs9551857(1),rs7325908(1),rs2388498(1),rs9551859(1),rs9314997(1),rs12870265(1),chr13:30155171:A:C(1),rs9551862(1)
rs10857696	cg14259466	10	133277493	ADAM8	-23438	T/A	3	-0.0767836	0.12265	2.30174e-16	3.87159e-14	3.01714e-17	RE2	-0.0721046	0.0278381	0.00979099	-0.318544	0.0433719	1.37912e-12	0.156378	0.0338643	4.81721e-06	21	chr10:133239361:G:T(1),rs10857691(1),rs7393606(1),rs4838674(1),rs7096119(1),chr10:133247608:C:T(1),rs4838710(1),rs10857694(1),rs1891365(1),rs1891366(1),rs11101665(1),rs2864763(1),rs10857695(1),rs10857697(1),rs3008311(1),rs2275724(1),rs12762126(1),rs61723740(1),rs10466126(1),rs4617507(1),rs4838735(1)
rs10281195	cg25296938	7	99379277	ARPC1B	-114985	C/T	3	-0.178499	0.0564013	2.97262e-16	4.96234e-14	0.000763364	RE2	-0.0914175	0.0306674	0.00297223	-0.286407	0.0413532	1.9869e-11	-0.165382	0.0379318	1.5486e-05	34	rs7808109(1),rs10278443(1),rs75632084(1),rs886619(1),chr7:99279644:C:A(1),rs55790900(1),rs113082974(1),rs17161647(1),rs17161650(1),rs61747205(1),rs112540314(1),rs10240258(1),rs11505837(1),rs11505838(1),rs9656059(1),rs11769124(1),rs61673162(1),rs755145(1),rs10228787(1),rs58728048(1),rs142600123(1),rs10237212(1),rs10155956(1),rs28754375(1),rs28655791(1),rs10247946(1),chr7:99353547:G:C(1),rs59463042(1),rs60971917(1),rs180677484(1),rs186252835(1),rs149562836(1),rs568151130(1),rs10263954(1)
rs6576058	cg23343291	14	104717839	INF2	-20616	C/T	3	-0.117341	0.0505404	4.15942e-16	6.89043e-14	0.00015604	RE2	-0.206971	0.0267527	3.5261e-14	-0.029193	0.0339729	0.390743	-0.110906	0.0284162	0.000106629	18	rs7140154(1),rs12588561(1),chr14:104731509:G:A(1),rs7160733(1),rs3803307(1),rs7149551(1),rs7155192(1),rs4983543(1),rs6644(1),rs4983544(1),rs8011461(1),rs12590163(1),rs66464514(1),rs2494730(1),rs2498801(1),rs2494732(1),chr14:104774548:C:G(1),rs2498797(1)
rs9314998	cg05505464	13	30153903	KATNAL1	18929	G/A	2	0.169965	0.0529829	4.16043e-16	6.89043e-14	0.0190183	RE2	0.220903	0.0283058	2.15483e-14	0.114855	0.0352647	0.00123264	NA	0.0311486	0.291046	19	rs688883(1),rs6490442(1),rs671235(1),rs7318455(1),rs2388499(1),rs9508661(1),rs6490443(1),rs9506269(1),rs1073230(1),rs7997640(1),rs1028960(1),rs1028959(1),rs609045(1),rs7994031(1),rs9508666(1),rs9508667(1),rs9508668(1),rs9506272(1),rs4572240(1)
rs112741635	cg01586797	1	23896762	CNR2	-15748	G/A	3	0.0776139	0.141494	5.84148e-16	9.55878e-14	2.33754e-13	RE2	0.202227	0.0381969	1.59549e-07	-0.234133	0.0531873	1.41322e-05	0.259724	0.0460441	2.69164e-08	0	NONE
rs10227643	cg14648186	7	43646473	COA1	107459	T/C	2	-0.178575	0.0221494	7.4876e-16	1.20611e-13	0.979679	FE	NA	NA	NA	-0.179327	0.0369075	1.76175e-06	-0.178151	0.0276901	2.67741e-10	283	rs17209332(1),rs56110823(1),rs73100742(1),chr7:43529390:C:G(1),rs2330873(1),rs73100750(1),rs55689100(1),chr7:43534622:G:C(1),rs4373425(1),rs4724213(1),rs73100758(1),rs4457234(1),rs17803315(1),rs17803369(1),chr7:43547524:C:T(1),rs73100769(1),rs17803447(1),chr7:43551437:G:A(1),rs73100771(1),rs56111512(1),rs73100779(1),rs73100784(1),rs56321211(1),rs1025538(1),chr7:43570212:T:A(1),rs150422480(1),rs145237667(1),rs34884241(1),rs73102714(1),rs73102715(1),chr7:43582086:C:G(1),rs73102722(1),chr7:43583894:C:T(1),rs10240363(1),rs10240290(1),rs6948092(1),rs2330875(1),rs10248844(1),rs10267832(1),rs73104758(1),rs66673700(1),rs4724229(1),rs34351752(1),rs34534658(1),rs10276856(1),rs10266391(1),rs10251301(1),chr7:43592068:A:G(1),rs7799758(1),rs10259300(1),rs4724230(1),rs34241434(1),rs34847123(1),rs10271892(1),rs10232453(1),rs10232580(1),rs68128100(1),rs12531841(1),rs13227883(1),rs35189900(1),rs12532021(1),rs10951735(1),rs10236108(1),rs10224586(1),rs66487644(1),rs34789705(1),chr7:43608280:C:T(1),rs1054923(1),rs34794727(1),rs36113818(1),rs34235717(1),rs10252175(1),rs10282065(1),chr7:43609841:G:A(1),rs28637146(1),rs28380204(1),rs10227730(1),rs10256980(1),rs10231343(1),rs13437772(1),rs10264657(1),rs10235858(1),rs10215302(1),rs10259269(1),rs34064273(1),rs10215478(1),rs35408818(1),rs12702053(1),rs12702054(1),rs10239225(1),rs4077509(1),rs4077510(1),rs10246823(1),rs10247197(1),rs10262925(1),rs115665767(1),rs35974484(1),rs28367397(1),rs10233697(1),rs1044220(1),rs4507658(1),rs28403460(1),rs67873618(1),rs34484955(1),rs10951738(1),rs28788555(1),chr7:43633848:C:T(1),rs28823921(1),rs12702055(1),rs13221586(1),rs17439848(1),rs17439918(1),rs17530742(1),rs17439981(1),rs68194445(1),rs10486756(1),rs10231318(1),rs10231274(1),chr7:43641996:A:G(1),rs13245515(1),rs13231322(1),rs55676832(1),rs67210429(1),rs73108619(1),rs10244171(1),rs2302031(1),rs10263142(1),rs6957618(1),rs17440162(1),chr7:43646027:A:C(1),rs10271871(1),rs17531092(1),rs17531127(1),rs55698706(1),rs1859874(1),rs1859875(1),rs10254929(1),rs13222483(1),rs55728135(1),rs375995532(1),rs10229751(1),rs10259377(1),rs10267289(1),rs10267416(1),rs10271550(1),rs10242497(1),chr7:43657070:A:C(1),rs10242625(1),rs10081253(1),chr7:43657594:C:T(1),rs10246559(1),rs10081357(1),rs10081211(1),rs10081370(1),rs10266433(1),rs10281917(1),rs10266812(1),rs10270300(1),rs34966516(1),rs10234915(1),rs73108657(1),rs73108658(1),rs10228645(1),rs10228661(1),rs34193068(1),rs2190582(1),rs67677839(1),rs10231164(1),rs28811399(1),rs13233084(1),rs17710420(1),rs35441820(1),rs10241400(1),rs10236458(1),rs10239758(1),rs10266210(1),rs10226623(1),rs10270576(1),rs10243963(1),rs35209720(1),rs10236317(1),rs13239421(1),rs10256312(1),rs373436364(1),rs34189710(1),rs73108693(1),rs73108694(1),rs13222617(1),rs34661620(1),rs34500150(1),rs67858271(1),rs13241711(1),rs10250412(1),rs10225076(1),rs28615427(1),rs10227203(1),rs13237420(1),rs73110516(1),chr7:43717317:C:A(1),rs10265186(1),rs34763923(1),rs67263740(1),chr7:43719978:C:A(1),rs66643028(1),rs13240269(1),rs10248305(1),rs17654227(1),rs17654239(1),rs10247825(1),rs10236639(1),rs2108409(1),rs2158951(1),rs17654257(1),rs17710630(1),rs28412519(1),rs34509699(1),rs10262945(1),rs10251767(1),rs34500061(1),rs10085705(1),rs9297137(1),rs1181593(1),rs1181594(1),rs10254282(1),rs13225390(1),rs13225594(1),rs10258492(1),rs10232741(1),rs10266931(1),rs13438566(1),rs10215155(1),rs10269227(1),rs1181597(1),rs10269725(1),rs34165610(1),rs10277475(1),rs13247403(1),rs10256120(1),rs13227897(1),rs10247798(1),rs1181603(1),rs17245785(1),rs4724242(1),chr7:43760342:C:A(1),rs34027937(1),chr7:43760808:G:A(1),rs7784392(1),rs67204349(1),rs10229363(1),rs2330921(1),rs10233867(1),rs10225380(1),rs10245471(1),rs10234057(1),rs17245869(1),rs13241202(1),rs371052056(1),rs143948194(1),rs10250951(1),rs10254271(1),rs140441017(1),rs145974107(1),rs28697916(1),rs28458462(1),rs73101418(1),rs10280853(1),rs17239537(1),rs73101420(1),rs10229520(1),rs10268054(1),rs10244587(1),rs17239727(1),chr7:43808946:C:A(1),rs10256858(1),rs56002341(1),chr7:43819034:G:C(1),rs2108078(1),rs28610154(1),rs10238840(1),rs11764701(1),rs10262628(1),rs13438039(1),rs35204357(1)
rs2473349	cg03048488	1	15407348	EFHD2	-33	C/T	3	-0.165691	0.0205545	7.56218e-16	1.21779e-13	0.68467	FE	-0.169644	0.0268319	4.55603e-10	-0.206636	0.0640064	0.00135877	-0.144591	0.0369141	0.000100765	17	rs7527469(1),rs10803380(1),rs12088995(1),rs2496342(1),rs1010294(1),rs12058287(1),rs6670516(1),rs55823174(1),rs6689019(1),rs6700507(1),rs6689592(1),rs6429737(1),rs12058947(1),rs760933(1),rs6692439(1),rs6681620(1),chr1:15407276:C:A(1)
chr11:123514717:G:T	cg26678144	11	123518727	GRAMD1B	-4010	T/G	3	-0.182204	0.022649	8.64824e-16	1.38886e-13	0.306837	FE	-0.141274	0.0375788	0.000184367	-0.22476	0.0392895	2.22588e-08	-0.18459	0.0410494	8.39348e-06	20	rs34057425(1),rs10893044(1),rs12790721(1),rs36020612(1),rs12797056(1),rs36051450(1),rs12798553(1),rs35923643(1),rs35871881(1),rs735665(1),chr11:123502994:C:A(1),rs12789243(1),rs12417333(1),rs61906277(1),rs12799226(1),rs12799466(1),rs61123830(1),rs7125805(1),rs4525246(1),rs35709687(1)
rs7254279	cg10541183	19	51369099	CLDND2	138	G/A	3	0.0767485	0.105953	8.68244e-16	1.39361e-13	1.65842e-14	RE2	-0.130783	0.0315292	3.76116e-05	0.178788	0.0361731	1.18119e-06	0.182952	0.0303313	2.95056e-09	18	rs2411326(1),rs12979526(1),rs8107235(1),rs8107468(1),rs12975011(1),rs12976097(1),rs12977906(1),chr19:51360437:A:T(1),rs34693208(1),rs12975262(1),rs12609464(1),rs11084072(1),rs11084073(1),rs11084074(1),rs10853831(1),rs10853832(1),rs11673704(1),rs3745403(1)
rs73353488	cg08429699	7	38298743	STARD3NL	-1379	A/G	3	0.15239	0.0190892	1.42754e-15	2.26475e-13	0.880947	FE	0.149526	0.0245174	1.75775e-09	0.124544	0.07536	0.099269	0.163078	0.033249	1.22832e-06	10	rs1860518(1),rs6951675(1),rs1860520(1),rs1860521(1),rs6462831(1),rs73353484(1),rs73692298(1),rs2191311(1),rs111229283(1),rs73353492(1)
rs713889	cg03451788	22	46674556	GRAMD4	-56562	T/G	3	-0.128684	0.0161655	1.71456e-15	2.70114e-13	0.568235	FE	-0.144109	0.0218464	8.24584e-11	-0.105065	0.0378513	0.00579375	-0.113363	0.0311069	0.000293103	93	rs9627518(1),rs5767289(1),rs1883191(1),rs8141294(1),rs8138966(1),rs73888576(1),rs909557(1),rs138543(1),rs138542(1),rs138541(1),rs116682181(1),rs138540(1),rs138539(1),rs138537(1),rs138536(1),rs138535(1),rs138534(1),rs138533(1),rs116650084(1),rs73888578(1),rs138532(1),chr22:46608282:C:G(1),rs138530(1),rs75112786(1),rs147923017(1),rs5769021(1),rs117944177(1),rs116731601(1),rs138528(1),rs138527(1),rs138526(1),rs138525(1),rs76911116(1),rs138524(1),rs138523(1),rs138522(1),rs138521(1),rs138520(1),rs138519(1),rs138518(1),rs138517(1),rs138516(1),rs138515(1),rs138514(1),rs138513(1),rs138511(1),rs138510(1),rs138509(1),rs62233586(1),chr22:46612187:C:T(1),rs138507(1),rs138506(1),rs138505(1),rs138504(1),chr22:46612841:C:T(1),rs138502(1),rs7288659(1),rs115353117(1),rs138501(1),rs138499(1),rs76623128(1),rs77567966(1),rs116214996(1),rs57001719(1),rs714024(1),rs138494(1),rs79160(1),rs138493(1),rs738231(1),rs75727083(1),rs138491(1),rs138489(1),rs113274281(1),rs13054510(1),rs35449204(1),rs6008938(1),rs71311627(1),rs71313063(1),rs6007949(1),rs5769056(1),rs6007950(1),rs2542023(1),chr22:46654070:G:A(1),rs80089874(1),rs35081407(1),rs34926187(1),rs6008947(1),rs2430745(1),rs12159145(1),rs35748179(1),rs7286826(1),rs2542025(1),rs62232568(1)
rs11779982	cg05886480	8	102106507	NCALD	7453	A/T	3	0.11769	0.0148686	2.46563e-15	3.83678e-13	0.240342	FE	0.133287	0.0204275	1.29627e-10	0.0602224	0.0381805	0.115599	0.119108	0.0263438	7.50781e-06	48	rs11775854(1),rs56162098(1),rs10110783(1),rs10086088(1),rs10090764(1),rs62523038(1),rs62523039(1),rs16869009(1),rs11784583(1),rs11784616(1),rs28495349(1),chr8:102076345:G:C(1),rs10955279(1),rs16869054(1),rs145545670(1),rs7012174(1),rs11777456(1),rs10282941(1),rs6982688(1),rs6993476(1),rs604234(1),rs556388(1),rs533695(1),rs496936(1),rs652008(1),rs7837308(1),rs6992873(1),rs622553(1),rs533489(1),rs56224216(1),rs56844350(1),rs72681125(1),rs7826367(1),rs7826675(1),rs60659426(1),rs12334349(1),rs6994672(1),rs6987653(1),rs57718182(1),rs6989999(1),rs10111484(1),rs73700235(1),rs555800(1),rs527421(1),rs11989669(1),rs7003553(1),rs144837336(1),rs73700239(1)
rs7575852	cg24325030	2	36528660	CRIM1	-33173	A/T	2	-0.04108	0.247579	2.71853e-15	4.21616e-13	9.40716e-11	RE2	-0.285411	0.0361138	1.04256e-14	NA	NA	NA	0.209791	0.0673995	0.00194899	2	rs78287935(1),rs17019000(1)
rs1250106	cg22867941	4	1231256	CTBP1	-23020	A/G	3	0.0219028	0.104929	2.75526e-15	4.27087e-13	1.78184e-13	RE2	-0.224889	0.0439785	4.07274e-07	0.123531	0.0323844	0.00016039	0.159152	0.0266072	3.94759e-09	119	rs13137819(1),chr4:1051535:C:G(1),rs34956924(1),rs7679432(1),rs10003009(1),rs9995279(1),rs2290411(1),rs10026482(1),chr4:1057786:T:C(1),rs11727135(1),rs11727136(1),rs11735663(1),chr4:1058337:T:C(1),chr4:1058378:A:C(1),rs2045069(1),rs2045068(1),rs2045067(1),rs2045066(1),rs2045065(1),chr4:1059069:C:G(1),rs6839931(1),rs6858612(1),rs11247971(1),rs10084849(1),rs10084887(1),rs10084888(1),rs10084889(1),rs10084890(1),rs12645644(1),rs13134921(1),rs13106586(1),rs13108207(1),rs13140341(1),chr4:1060468:C:A(1),rs13140571(1),rs13135215(1),rs13107058(1),chr4:1060831:G:C(1),rs4690214(1),rs4690213(1),rs4690212(1),rs28562028(1),rs6822863(1),rs6854793(1),chr4:1062411:C:T(1),rs10902753(1),rs7673898(1),rs6599276(1),rs4690347(1),rs4690346(1),chr4:1063591:G:C(1),rs4690344(1),rs4690343(1),rs6814833(1),rs11731289(1),rs11731320(1),rs7669399(1),rs7685541(1),rs7669622(1),rs6599278(1),rs6599279(1),rs6827357(1),rs10031302(1),rs6850784(1),rs55852307(1),rs6852558(1),rs6852968(1),rs6821725(1),rs11247972(1),rs10017931(1),rs10007978(1),rs6835418(1),rs6827206(1),rs2290408(1),rs6852155(1),rs2014318(1),rs1010342(1),rs6812586(1),rs6812596(1),rs6836350(1),rs6835141(1),rs11938124(1),rs6837145(1),rs2100411(1),rs7660779(1),rs641987(1),rs1670533(1),rs610218(1),rs585735(1),rs688785(1),rs688008(1),rs676561(1),rs652063(1),rs643484(1),rs629261(1),rs629260(1),chr4:1093383:G:T(1),rs1670534(1),rs11725984(1),rs651017(1),rs633556(1),rs604597(1),rs3796620(1),rs6857085(1),rs62294756(1),rs35366709(1),rs4974633(1),chr4:1166101:C:T(1),rs1250125(1),rs1250103(1),rs12508446(1),chr4:1213809:G:C(1),rs2279282(1),rs3775100(1),rs7679860(1),rs4974613(1),rs7666322(1),rs4246688(1),rs4419429(1)
rs7207912	cg03044268	17	37090529	ACACA	91244	A/G	3	0.0159124	0.0884229	3.45596e-15	5.29007e-13	2.32686e-16	RE2	0.0711045	0.0217956	0.00115802	0.145607	0.0267873	1.00542e-07	-0.170238	0.0283714	3.54079e-09	20	rs11654466(1),rs11651239(1),rs725038(1),rs2305099(1),rs7222011(1),rs2590729(1),rs2542653(1),rs2411160(1),rs2252757(1),chr17:37255236:T:C(1),rs2245093(1),rs2542661(1),chr17:37280886:T:C(1),rs7502022(1),rs7208053(1),rs9889428(1),rs829166(1),rs1096038(1),rs829168(1),rs829167(1)
rs11705266	cg04392554	22	46289575	TTC38	131901	G/A	3	-0.216628	0.18863	4.80493e-15	7.27165e-13	9.2861e-13	RE2	0.10899	0.0486565	0.0254013	-0.338426	0.0836168	6.33712e-05	-0.427866	0.0592252	1.65711e-12	10	chr22:46412054:T:A(1),rs6008813(1),chr22:46417821:C:A(1),rs9615998(1),rs11704658(1),rs16995232(1),rs74694279(1),rs76844788(1),rs866251817(1),rs9616003(1)
rs12458393	cg18455083	18	77061427	MBP	-12176	A/G	3	0.16114	0.0207149	7.31293e-15	1.08221e-12	0.881618	FE	0.151827	0.0278217	6.69686e-08	0.172063	0.0424152	6.10115e-05	0.17349	0.0455176	0.000153468	12	rs11876149(1),rs73486819(1),rs73486820(1),rs4890883(1),rs59961087(1),rs58055445(1),rs112222881(1),rs113542810(1),rs12454943(1),rs57222882(1),rs56697205(1),rs12456024(1)
rs6547632	cg18310515	2	85694406	GNLY	11838	G/A	3	-0.0787689	0.101996	8.72648e-15	1.28043e-12	2.57344e-14	RE2	0.116076	0.0286685	5.7138e-05	-0.191323	0.034878	7.75827e-08	-0.162931	0.0314881	3.19293e-07	45	rs10204426(1),rs7355681(1),rs17430917(1),rs11688432(1),rs4832182(1),rs4832183(1),rs1866139(1),rs1866138(1),rs2043760(1),rs13408224(1),rs34943381(1),rs1561285(1),rs1437742(1),rs1437744(1),chr2:85698263:T:C(1),chr2:85698557:T:G(1),rs7908(1),chr2:85698725:C:G(1),rs10192752(1),rs10203826(1),chr2:85699095:G:C(1),chr2:85699115:G:T(1),rs10180547(1),rs2366807(1),rs2886768(1),rs56108621(1),rs59373431(1),rs55665393(1),rs59832218(1),rs10210321(1),chr2:85701086:G:C(1),rs1437745(1),rs10187314(1),rs4832186(1),rs4832187(1),rs2118402(1),rs12714150(1),rs12714151(1),rs11126996(1),rs12151742(1),rs12151621(1),rs12151752(1),rs7603438(1),rs7577293(1),rs751163(1)
rs2156903	cg17202724	17	63839370	SMARCD2	20449	A/G	3	0.139246	0.041867	9.33746e-15	1.36633e-12	0.00487095	RE2	0.122792	0.0366397	0.000846957	0.215287	0.0312568	2.52041e-11	0.0814844	0.0269598	0.00262236	277	rs71377703(1),rs1877317(1),rs1376110(1),rs9897229(1),rs721575(1),rs3817182(1),rs9912557(1),rs7210443(1),rs4264456(1),rs4480868(1),chr17:63713850:T:G(1),rs1982400(1),rs2036911(1),rs8073515(1),rs8073818(1),rs4968661(1),rs11649912(1),rs62077480(1),rs62077481(1),rs4644909(1),rs9747945(1),rs7210724(1),rs1470697(1),rs4968595(1),rs57108948(1),rs7501614(1),rs2137144(1),rs4968597(1),rs10221279(1),chr17:63728904:T:A(1),rs6504176(1),rs6504177(1),rs6504178(1),rs6504179(1),rs6504180(1),rs11871102(1),rs8066754(1),rs3826341(1),rs1877318(1),rs11079510(1),rs3760256(1),chr17:63744863:T:G(1),rs9207(1),rs8079818(1),rs11653264(1),rs11654106(1),rs4638645(1),rs9911714(1),rs3785572(1),rs6504183(1),rs4968662(1),rs7212196(1),rs4968598(1),rs4968663(1),rs4968599(1),rs7222189(1),rs7208397(1),rs11654841(1),rs67905415(1),rs3744293(1),rs6504184(1),rs8081454(1),rs58269663(1),rs8067102(1),rs6504185(1),rs62077510(1),rs8077013(1),rs4968664(1),rs9913323(1),rs9913551(1),rs3760254(1),rs3760252(1),rs7209338(1),rs7209321(1),rs9906247(1),rs7221573(1),rs7221853(1),rs7207005(1),rs896064(1),rs2665841(1),rs2044125(1),rs2584640(1),rs2584639(1),rs2584638(1),rs2727320(1),rs2665853(1),rs2584636(1),rs2584635(1),rs9915552(1),rs2597633(1),rs2665844(1),rs2597637(1),rs2597636(1),rs2727333(1),rs2597634(1),rs2251164(1),rs2665823(1),rs2727295(1),rs2665821(1),rs2727290(1),rs1062787(1),rs1062788(1),rs1062790(1),rs1062791(1),rs894408(1),rs2665836(1),chr17:63823837:T:A(1),rs2584627(1),rs894407(1),rs894406(1),chr17:63825462:C:G(1),chr17:63825819:A:G(1),rs2584625(1),rs2584624(1),rs2665834(1),rs2727287(1),rs2665833(1),rs968719(1),rs6919(1),rs2665832(1),rs2665831(1),rs2727285(1),chr17:63835855:T:A(1),rs2028567(1),rs894413(1),rs894414(1),rs6504187(1),rs2727281(1),chr17:63840326:T:C(1),rs8076760(1),rs2002772(1),rs2665798(1),rs2727322(1),rs2727323(1),rs2727324(1),rs2727325(1),chr17:63845125:G:C(1),rs2727326(1),rs2727327(1),rs2727328(1),rs2584618(1),rs2665796(1),rs2665795(1),rs2584617(1),rs2727330(1),rs2584616(1),rs2584615(1),rs2727276(1),rs2727355(1),rs2584612(1),rs2665837(1),rs2584611(1),rs2584610(1),rs2584609(1),rs2584608(1),rs2236737(1),rs2236736(1),rs2584607(1),rs149913465(1),rs146988584(1),rs3967812(1),rs112229400(1),rs200666589(1),rs201990424(1),rs2320116(1),rs2320117(1),rs4058053(1),rs2320118(1),rs2584601(1),rs2854221(1),rs8075277(1),rs2584642(1),rs2854220(1),rs2584637(1),rs2727286(1),rs80084837(1),chr17:63867260:T:G(1),chr17:63867261:T:C(1),rs2854214(1),rs2854213(1),rs2854212(1),rs2854211(1),rs2854210(1),rs2854209(1),rs2854208(1),rs2854206(1),rs3020617(1),rs2854205(1),rs2854204(1),rs2854202(1),rs2854198(1),rs2257281(1),rs2854196(1),rs2727349(1),rs2665804(1),rs2665803(1),rs2854195(1),rs2665801(1),rs2854194(1),rs7211010(1),rs7210159(1),rs2955246(1),rs3020611(1),rs2466960(1),rs2457679(1),rs2665847(1),rs2727351(1),rs2665849(1),rs2727352(1),rs2665850(1),rs2008018(1),rs2008053(1),rs2457681(1),rs3020613(1),rs2854192(1),rs2665851(1),rs9911428(1),rs2665827(1),rs2941553(1),rs62074276(1),rs28386778(1),rs2665855(1),rs10459943(1),rs2955235(1),rs7224491(1),rs2955241(1),rs2727335(1),rs2854181(1),rs2665808(1),rs2665810(1),rs2727350(1),rs2665811(1),rs2727354(1),rs3760244(1),rs2854161(1),rs2665816(1),rs2665818(1),rs2727343(1),rs2854154(1),rs2955234(1),chr17:63906695:G:A(1),rs12450683(1),rs2282677(1),rs3020607(1),rs2070680(1),rs2727307(1),chr17:63910216:G:A(1),rs2006208(1),chr17:63911563:C:A(1),chr17:63912266:T:G(1),rs2665800(1),rs2727336(1),rs2727337(1),rs1974435(1),chr17:63917670:A:T(1),chr17:63919116:C:A(1),rs2854184(1),rs2040347(1),rs12449555(1),rs2665839(1),chr17:63928285:C:G(1),rs12946669(1),rs12603821(1),chr17:63929073:G:C(1),rs12451467(1),rs2286565(1),rs3815358(1),rs12452767(1),rs4968672(1),rs4968673(1),rs4968674(1),rs35501848(1),rs11869827(1),rs11657448(1),rs13341114(1),rs34684062(1),rs4968604(1)
rs187621	cg27398117	5	57316909	GPBP1	-16047	A/G	3	-0.100189	0.0129518	1.02945e-14	1.49706e-12	0.162833	FE	-0.132801	0.0219866	2.48727e-09	-0.0746016	0.022766	0.00115112	-0.0909735	0.0225689	6.32643e-05	40	rs831824(1),rs831838(1),rs831843(1),rs831847(1),rs831853(1),rs331051(1),rs1096613(1),rs1096614(1),rs1096617(1),rs831862(1),rs747204(1),rs10064750(1),rs331039(1),rs1962012(1),rs2431226(1),rs702692(1),rs831651(1),rs831652(1),rs6879296(1),rs4552550(1),rs4267825(1),rs1862174(1),rs7713382(1),rs72761790(1),rs1808367(1),rs55899614(1),chr5:57263411:T:C(1),rs17678612(1),rs6861236(1),rs12654867(1),rs10940534(1),rs12153607(1),rs17678708(1),rs2042175(1),rs2161139(1),rs2545013(1),rs32864(1),rs40589(1),rs32862(1),chr5:57322187:G:A(1)
rs17124698	cg13275152	14	51877128	GNG2	-585	T/C	2	-0.0177761	0.195853	1.12904e-14	1.63783e-12	2.60482e-15	RE2	0.176795	0.0268909	9.47425e-11	NA	NA	NA	-0.214918	0.0415952	3.31708e-07	33	rs34867128(1),rs12878101(1),rs17124692(1),rs17124696(1),chr14:51873956:G:A(1),rs10151155(1),rs35135442(1),rs12889322(1),rs59362673(1),rs12889199(1),rs11157864(1),rs12894908(1),rs34701338(1),rs10129965(1),rs7153274(1),rs71422043(1),rs35336316(1),rs35145745(1),rs35673554(1),rs10146408(1),chr14:51896425:G:T(1),rs12886703(1),rs12101277(1),rs34248762(1),rs11850819(1),rs11851703(1),rs35277565(1),rs4901173(1),rs35009719(1),rs8015777(1),rs8020243(1),rs34782634(1),rs60678940(1)
rs56085706	cg03019224	18	49814937	ACAA2	-27457	T/C	2	-0.0822281	0.292801	1.22442e-14	1.77226e-12	1.64858e-16	RE2	NA	NA	NA	-0.376932	0.0602725	1.12957e-09	0.208683	0.0375733	4.32168e-08	9	rs12606416(1),rs117532205(1),rs77090821(1),rs115340238(1),chr18:49761495:C:T(1),rs17713794(1),rs17714731(1),rs1790796(1),rs1790799(1)
rs57765605	cg00344801	22	46289831	TTC38	92935	A/G	3	-0.143524	0.102598	1.59551e-14	2.27798e-12	1.78947e-13	RE2	0.0391858	0.0213281	0.0665867	-0.279052	0.0530631	2.48491e-07	-0.20141	0.0315922	3.82543e-10	131	rs4253765(1),rs1134224(1),rs6008259(1),rs1053332(1),rs9627280(1),rs9627281(1),rs1807600(1),rs6008320(1),rs3087501(1),rs9627295(1),rs6008339(1),rs6007726(1),rs6007727(1),rs8135997(1),rs8139035(1),rs8135363(1),rs6008357(1),rs6007732(1),rs6008361(1),rs6008362(1),rs6008365(1),chr22:46257062:A:G(1),rs6007740(1),rs6008384(1),chr22:46260349:T:G(1),rs6519993(1),rs9627324(1),rs8143066(1),rs6519994(1),rs6007747(1),rs6007748(1),rs112735000(1),rs12167567(1),rs9627350(1),rs9615904(1),rs9615330(1),rs7288821(1),rs9615913(1),rs6007761(1),rs9615338(1),rs6008473(1),chr22:46282718:A:C(1),rs6008505(1),rs6008507(1),rs739164(1),rs9627387(1),rs6008538(1),chr22:46290895:C:G(1),rs73886791(1),rs11090859(1),rs6007806(1),rs6008583(1),rs6008612(1),rs9306512(1),rs9627409(1),rs9615948(1),rs6007845(1),rs738444(1),rs6520010(1),rs3817874(1),rs8138751(1),rs6008729(1),rs7289586(1),rs11090866(1),rs2272937(1),rs6007880(1),rs6007886(1),rs6008767(1),chr22:46352413:T:C(1),rs8135519(1),rs6008774(1),rs6007891(1),rs35364389(1),rs12165943(1),rs73889254(1),rs9627426(1),rs9615964(1),chr22:46374823:A:G(1),rs6007892(1),chr22:46378549:C:G(1),rs6008785(1),rs9615355(1),rs11705051(1),rs9615973(1),rs7291457(1),rs11704010(1),rs11703021(1),rs73462577(1),chr22:46383540:C:G(1),rs6007897(1),chr22:46385465:G:T(1),rs11090871(1),rs11090872(1),rs11090874(1),rs9615357(1),rs12170054(1),rs9615976(1),rs9615977(1),rs6008788(1),rs11090875(1),rs4044210(1),rs6008793(1),rs6008794(1),rs6008795(1),rs9615978(1),rs8141620(1),chr22:46392884:G:A(1),rs11703679(1),rs9615980(1),rs9615981(1),rs9615982(1),rs7286446(1),rs9615983(1),rs4823807(1),rs9627442(1),rs9615362(1),rs7290972(1),rs9615363(1),rs6008802(1),rs6520011(1),rs2007797(1),rs2007791(1),rs35717986(1),rs11090876(1),rs11090877(1),rs7284664(1),rs738445(1),chr22:46416835:C:T(1),rs11703127(1),rs55676873(1),rs8136628(1)
rs11077750	cg08087047	17	74465070	CD300A	-660	C/A	3	0.0889508	0.0368676	1.70239e-14	2.42586e-12	0.000175827	RE2	0.161409	0.0214339	1.54347e-13	0.0577347	0.0231811	0.0132007	0.0474806	0.0206036	0.0215612	15	rs2706521(1),rs2706520(1),rs7501869(1),rs7503732(1),rs8081995(1),rs6501714(1),rs2670840(1),rs2250386(1),rs2706501(1),chr17:74464710:G:C(1),rs9895194(1),rs9902865(1),rs2272111(1),rs2177258(1),rs2384809(1)
rs4571326	cg10671195	4	16217429	TAPT1	-9999	A/T	3	-0.155529	0.0202817	1.74139e-14	2.47724e-12	0.136573	FE	-0.203226	0.0328539	1.04502e-09	-0.147866	0.0385016	0.000144915	-0.108515	0.034711	0.00186257	30	rs35899968(1),rs34129131(1),rs10017532(1),rs35804424(1),rs34663238(1),rs35517826(1),rs35931597(1),rs34592687(1),rs4481232(1),rs4698138(1),chr4:16209709:A:T(1),rs13120908(1),rs34496855(1),rs28654954(1),rs35475888(1),rs9995025(1),rs13136172(1),rs2028631(1),rs56353092(1),rs13132678(1),rs6810390(1),rs6854115(1),chr4:16223588:G:T(1),rs6852432(1),rs3749544(1),rs13136055(1),rs34837883(1),rs35141398(1),rs33980476(1),rs68114846(1)
rs1803527	cg03270919	1	16123909	EPHA2	1009	T/C	2	0.305247	0.0816484	1.80895e-14	2.56775e-12	0.0355199	RE2	0.228394	0.0471015	1.52658e-06	NA	NA	NA	0.39199	0.06194	5.07973e-10	10	rs6681033(1),rs6684802(1),chr1:16128648:T:C(1),rs4661709(1),rs904106(1),rs2088392(1),rs904107(1),rs12084021(1),rs12755598(1),rs36079039(1)
rs6694768	cg23779286	1	114489963	TRIM33	-79165	C/T	3	0.109622	0.0143159	1.89726e-14	2.68791e-12	0.896066	FE	0.105636	0.0202907	2.52967e-07	0.122501	0.0310945	9.79262e-05	0.107055	0.0265726	6.38296e-05	95	rs9429742(1),rs9429538(1),rs9429539(1),rs6686961(1),rs9429541(1),rs9429542(1),rs6700742(1),rs35847079(1),rs9429544(1),rs35031220(1),rs6672519(1),rs71662879(1),rs6537826(1),rs67882944(1),rs35167198(1),rs3789619(1),rs7547836(1),rs6537827(1),rs7523112(1),rs35212068(1),rs6656393(1),rs7541954(1),rs6692002(1),rs6667058(1),rs12083584(1),rs11585926(1),rs6690560(1),rs35179735(1),rs11102790(1),chr1:114435985:G:A(1),rs7516386(1),rs33993445(1),rs11102792(1),chr1:114442045:G:A(1),chr1:114443214:A:G(1),rs6537828(1),rs11588220(1),rs2143583(1),rs6668327(1),rs6675600(1),rs11102794(1),rs35817608(1),rs7511633(1),rs6656726(1),rs11577901(1),rs2336580(1),rs11582166(1),rs76386697(1),chr1:114465837:G:C(1),rs35731306(1),rs6670743(1),rs17593470(1),rs6537832(1),rs71664847(1),rs73007266(1),rs113511534(1),rs12078204(1),chr1:114481360:A:G(1),rs6671365(1),rs7528577(1),rs6696993(1),rs12083692(1),rs12084870(1),rs76701955(1),rs1113207(1),rs6703485(1),rs6537833(1),rs35172413(1),rs6661053(1),rs6658383(1),rs35400560(1),rs11102802(1),rs11102803(1),rs11102804(1),chr1:114504862:A:C(1),rs7535520(1),rs59800082(1),rs7547048(1),rs11102806(1),rs35461065(1),rs11102807(1),rs11102808(1),rs66766411(1),rs36092669(1),rs11102809(1),rs35225630(1),rs11102810(1),rs11102811(1),rs10858046(1),rs2014836(1),rs6537836(1),rs12090305(1),rs4839385(1),rs222499(1),rs7553926(1)
rs138502	cg20666940	22	46674595	GRAMD4	-61737	T/C	3	-0.183231	0.0239386	1.94483e-14	2.75464e-12	0.995298	FE	-0.185402	0.0328503	2.40662e-08	-0.18129	0.0585428	0.00210946	-0.180488	0.0435778	3.97971e-05	82	rs7290975(1),rs9627518(1),rs5767289(1),rs7286927(1),rs1883191(1),rs8141294(1),rs8138966(1),rs73888576(1),rs909557(1),rs138543(1),rs138542(1),rs138541(1),rs116682181(1),rs138540(1),rs138539(1),rs138537(1),rs138536(1),rs138535(1),rs138534(1),rs138533(1),rs116650084(1),rs73888578(1),rs138532(1),chr22:46608282:C:G(1),rs75112786(1),rs147923017(1),rs138529(1),rs5767293(1),rs5769021(1),rs5769022(1),rs117944177(1),rs116731601(1),rs138528(1),rs138527(1),rs138526(1),rs138525(1),rs76911116(1),rs138524(1),rs138523(1),rs138522(1),rs138521(1),rs138520(1),rs138519(1),rs138518(1),rs138517(1),rs138516(1),rs138515(1),rs138514(1),rs138513(1),rs138511(1),rs138510(1),rs138509(1),rs62233586(1),chr22:46612187:C:T(1),rs138507(1),rs138506(1),rs138505(1),rs138504(1),chr22:46612841:C:T(1),rs7288659(1),rs115353117(1),rs138501(1),rs138499(1),rs138497(1),rs76623128(1),rs77567966(1),rs116214996(1),rs57001719(1),rs714024(1),rs713889(1),rs79160(1),rs138493(1),rs738231(1),rs138491(1),rs138489(1),rs6007949(1),rs5769056(1),rs2542023(1),rs34926187(1),rs6008947(1),rs2430745(1),rs7286826(1)
rs4902945	cg19172427	14	71542505	SIPA1L1	150439	C/T	3	0.00217699	0.132011	2.02846e-14	2.86826e-12	4.06888e-16	RE2	0.0620034	0.0480285	0.197135	0.173416	0.0355304	1.58717e-06	-0.227075	0.0334456	2.88388e-11	7	rs6574012(1),rs193444(1),rs8008110(1),rs117467050(1),rs10130488(1),rs34254888(1),chr14:71596520:T:C(1)
rs6116005	cg13043748	20	450437	TBC1D20	-5984	A/G	3	0.0701069	0.00916576	2.02902e-14	2.86836e-12	0.768907	FE	0.0635714	0.0145191	1.37553e-05	0.0801971	0.0177619	8.57315e-06	0.0698611	0.0158318	1.22522e-05	33	rs1810588(1),rs6037639(1),rs6695(1),rs6052005(1),rs3746793(1),rs3746794(1),rs73074721(1),rs6139186(1),rs6116001(1),rs2273463(1),rs2273465(1),rs6037660(1),rs6116017(1),rs6515823(1),rs6116018(1),rs6139203(1),rs6037661(1),rs6037663(1),rs67124984(1),rs8124729(1),rs448362(1),rs418400(1),rs148882853(1),rs8115998(1),chr20:454614:T:A(1),chr20:454798:G:C(1),rs284911(1),rs284912(1),rs205897(1),rs157795(1),rs150207(1),rs157796(1),rs157800(1)
rs34399364	cg01586797	1	23896762	CNR2	42474	T/C	3	0.0201799	0.157685	2.5831e-14	3.61859e-12	3.43121e-16	RE2	-0.27026	0.0408246	7.09692e-11	0.120553	0.0519682	0.0209103	0.212597	0.0451885	3.20845e-06	8	rs3123559(1),rs3123475(1),rs61774293(1),rs2502982(1),rs34726090(1),rs7534633(1),rs1043880(1),rs36085552(1)
rs74091119	cg23343291	14	104717839	INF2	-22502	G/C	3	-0.0236438	0.116425	3.36186e-14	4.67058e-12	4.78843e-16	RE2	0.173844	0.028441	1.62033e-09	-0.0494077	0.0390706	0.206837	-0.197616	0.0350629	2.76215e-08	2	rs11846984(1),rs72713898(1)
rs4777288	cg09164206	15	70493932	UACA	-1208	G/C	3	0.0826216	0.0109324	4.10946e-14	5.68097e-12	0.682958	FE	0.0757125	0.0196526	0.000127499	0.101452	0.0244389	4.12666e-05	0.0792976	0.0156108	5.1609e-07	72	rs12908907(1),rs12908140(1),rs12913451(1),rs34879931(1),rs59794003(1),rs117664459(1),rs67151298(1),rs12917463(1),rs7161778(1),rs11072186(1),rs4573892(1),rs4777282(1),rs4410032(1),rs8035091(1),rs4483811(1),chr15:70484795:T:C(1),rs4541029(1),rs34898893(1),rs11072188(1),rs11072189(1),rs11638172(1),rs12442892(1),rs4777283(1),rs4776511(1),rs66996424(1),rs4776512(1),rs11633813(1),rs4776514(1),rs10851827(1),rs35732098(1),rs11072190(1),rs72755408(1),rs12593918(1),rs12594410(1),rs11072191(1),rs11072192(1),rs11072193(1),rs11857144(1),rs11072194(1),rs4777284(1),rs9673108(1),rs4569213(1),rs4238430(1),rs4777287(1),rs4238431(1),rs4238432(1),chr15:70492836:A:C(1),rs12903859(1),rs4776515(1),rs11072196(1),rs12440026(1),rs8025857(1),rs34053765(1),chr15:70496715:T:G(1),rs12441701(1),chr15:70497710:T:G(1),rs11630495(1),rs11631996(1),rs10735127(1),rs10735128(1),rs34377177(1),rs12440618(1),rs12437759(1),rs67178356(1),rs35001458(1),rs67143286(1),rs34853015(1),rs3743313(1),rs4321151(1),rs8041109(1),rs4777291(1),rs4777292(1)
rs61109754	cg09141397	3	129558216	PLXND1	422	C/T	3	-0.136954	0.0181868	5.05909e-14	6.94807e-12	0.813465	FE	-0.145715	0.0246073	4.97116e-09	-0.11189	0.0480302	0.0203782	-0.133114	0.0326448	5.20993e-05	37	rs58508862(1),rs6803468(1),rs6803484(1),rs60645924(1),rs77144016(1),rs59632627(1),rs56956584(1),rs6770691(1),rs1078507(1),rs56393685(1),rs749281(1),rs6794108(1),chr3:129548458:T:C(1),rs61737314(1),rs1052910(1),rs2824(1),rs1052883(1),chr3:129555971:G:A(1),rs56203737(1),rs11920311(1),rs11920368(1),rs6801699(1),rs56026866(1),rs2285358(1),rs73204254(1),rs56299595(1),chr3:129560727:T:C(1),rs73863114(1),rs6439186(1),rs61289266(1),rs2713626(1),rs2625972(1),rs2625973(1),rs2245278(1),rs2625975(1),chr3:129571344:T:C(1),rs2625976(1)
rs751633	cg07193047	17	77390223	2026-09-09	-530	A/C	3	0.023792	0.106011	5.36745e-14	7.35027e-12	1.0783e-13	RE2	0.0996438	0.0285858	0.000520957	-0.214156	0.0414701	3.99631e-07	0.18062	0.0321205	2.964e-08	34	rs7359497(1),rs2627208(1),rs2627207(1),rs98229(1),rs312872(1),chr17:77373496:T:C(1),rs3987888(1),rs12451315(1),chr17:77376768:G:A(1),rs34596832(1),rs35825162(1),rs35971812(1),rs7216382(1),rs4789454(1),rs11659109(1),rs11658815(1),chr17:77382877:G:C(1),rs67129266(1),rs55727612(1),rs178249(1),rs2001613(1),rs1105409(1),rs1105410(1),chr17:77387887:A:G(1),rs94056(1),rs94598(1),chr17:77390751:A:G(1),rs389811(1),rs417734(1),chr17:77392118:C:T(1),rs379465(1),rs391467(1),rs375630(1),rs384810(1)
rs8070660	cg08087047	17	74465070	CD300A	-3041	A/G	2	-0.0190218	0.18205	5.57552e-14	7.62703e-12	4.62064e-15	RE2	0.161902	0.0258462	6.50796e-10	NA	NA	NA	-0.202205	0.0386083	2.3105e-07	0	NONE
rs73286694	cg02195105	10	44310398	CXCL12	-17088	A/G	3	-0.0461321	0.0920039	5.6385e-14	7.7096e-12	2.31575e-12	RE2	0.0112101	0.0283925	0.69309	-0.221719	0.0275025	1.10904e-14	0.0753001	0.0375509	0.0454145	13	rs4948850(1),chr10:44140799:G:A(1),rs117634861(1),rs17155364(1),rs17155514(1),rs77525472(1),rs7918527(1),rs7907961(1),rs58575067(1),rs11238949(1),rs10900007(1),rs746298(1),rs11238978(1)
rs71385991	cg08781187	17	78793722	CYTH1	12351	C/T	2	0.153173	0.0203996	5.97452e-14	8.15387e-12	0.774518	FE	0.149789	0.0235723	3.74362e-10	NA	NA	NA	0.163266	0.0407118	6.88821e-05	9	rs34744043(1),rs12943069(1),rs11650504(1),rs11650480(1),rs9911523(1),rs7502105(1),rs3744804(1),rs79204268(1),rs16971783(1)
rs74926196	cg25002480	16	23848968	PRKCB	23941	A/G	3	0.171967	0.0229461	6.66208e-14	9.03769e-12	0.544572	FE	0.143446	0.0369602	0.000113701	0.214402	0.0574485	0.000220437	0.181246	0.0340165	1.44051e-07	17	rs117461382(1),rs12928700(1),rs72777940(1),rs72777947(1),rs1557671(1),rs6497694(1),rs10852258(1),chr16:23885798:C:T(1),chr16:23887373:G:A(1),chr16:23888351:G:T(1),rs59523784(1),rs17753569(1),rs112266454(1),rs28704688(1),rs74012807(1),rs56358542(1),rs72778001(1)
rs9559630	cg26573274	13	109733805	IRS2	76	C/G	2	0.00955481	0.250904	6.87523e-14	9.31396e-12	1.19167e-11	RE2	0.257581	0.0358552	1.72029e-12	NA	NA	NA	-0.244261	0.0647387	0.000178492	2	rs73619638(1),rs9555630(1)
rs12617242	cg13908074	2	148501802	MBD5	-95323	T/C	3	0.105505	0.0798992	1.29351e-13	1.69757e-11	1.20543e-05	RE2	0.245512	0.0307824	6.08963e-15	0.0254984	0.0536274	0.634736	0.0350043	0.0415008	0.399331	24	rs72856342(1),rs72856343(1),rs34380714(1),rs4972275(1),rs55640660(1),rs35194618(1),rs16828517(1),rs7603327(1),rs4972349(1),rs12986748(1),rs13013565(1),rs74352533(1),rs36148161(1),rs9750414(1),rs4972279(1),rs2382213(1),rs72857679(1),rs146240626(1),rs116156453(1),rs16828595(1),chr2:148375457:A:G(1),rs6749658(1),chr2:148425096:C:G(1),rs34937608(1)
rs2624682	cg02195105	10	44310398	CXCL12	-127606	T/C	3	-0.0944215	0.0349195	1.54321e-13	2.0038e-11	0.000393735	RE2	-0.061151	0.0175727	0.000532352	-0.172923	0.0254691	4.6222e-11	-0.0541016	0.0222835	0.015502	97	rs268304(1),chr10:44171131:C:A(1),rs2802486(1),chr10:44176267:C:A(1),rs2802484(1),rs2804038(1),rs2802482(1),rs2624681(1),rs2664860(1),chr10:44182471:G:T(1),rs1680637(1),rs1704227(1),rs2624683(1),rs1545845(1),rs2804036(1),chr10:44185143:A:G(1),rs60685600(1),rs35339178(1),rs1509930(1),rs1509929(1),rs1482472(1),rs10793525(1),rs10899997(1),rs74138248(1),rs7909598(1),rs1623851(1),rs1704231(1),rs1627329(1),rs2804034(1),rs10160170(1),rs2804032(1),rs2505745(1),rs2505746(1),rs2505747(1),rs498810(1),rs2476352(1),rs684666(1),rs684196(1),rs635612(1),chr10:44253763:A:C(1),rs513391(1),rs607609(1),rs607592(1),chr10:44254914:A:G(1),chr10:44254964:A:G(1),chr10:44256820:G:A(1),rs534079(1),rs670056(1),rs504799(1),rs503859(1),chr10:44259656:A:G(1),rs622956(1),rs915083(1),chr10:44260788:A:G(1),rs522293(1),rs605445(1),rs604674(1),rs518594(1),rs492152(1),rs665855(1),rs487465(1),rs573141(1),rs634963(1),rs2505732(1),rs620828(1),chr10:44265625:A:C(1),rs607363(1),rs528668(1),rs527785(1),rs620205(1),rs495627(1),rs493874(1),rs640577(1),rs11238961(1),rs11238962(1),rs11238963(1),rs9702116(1),rs11517224(1),chr10:44270514:C:G(1),rs519876(1),rs9663454(1),rs61856366(1),rs10900016(1),rs642222(1),rs552794(1),rs3123689(1),chr10:44277998:A:C(1),rs1746047(1),rs193021208(1),rs1746048(1),rs2505734(1),rs800317(1),rs809602(1),rs754713(1),rs1089042(1),rs2437934(1),rs11814779(1)
rs6934743	cg17132691	6	170394063	FAM120B	-6766	G/A	3	0.105342	0.0142699	1.55796e-13	2.02117e-11	0.201603	FE	0.133692	0.0215131	8.78999e-10	0.075976	0.0292754	0.00983762	0.0882957	0.0251311	0.000478203	51	rs9460109(1),chr6:170311001:G:A(1),rs9295395(1),rs9348311(1),rs9460119(1),rs4710717(1),rs7755302(1),rs9459994(1),rs3734771(1),rs9348271(1),rs9460122(1),rs6914386(1),rs2103816(1),rs66805711(1),rs9460126(1),rs6456203(1),chr6:170376890:G:C(1),rs149631868(1),chr6:170378598:A:G(1),rs4710718(1),rs2144248(1),rs9460129(1),rs10946258(1),chr6:170395108:C:G(1),rs9295405(1),rs7738313(1),rs7762492(1),rs727619(1),chr6:170398265:T:C(1),rs12212754(1),rs4710809(1),rs10081152(1),rs17860749(1),rs78432149(1),rs10946260(1),rs12193033(1),rs7763693(1),rs10946265(1),rs6901347(1),rs9460014(1),rs6926283(1),rs4710818(1),rs2345136(1),rs4710721(1),rs7771309(1),rs7765281(1),rs62428586(1),rs9460170(1),rs2345137(1),rs926222(1),chr6:170443890:C:A(1)
rs2696694	cg08670715	17	46264388	LRRC37A	1616	G/C	3	-0.0824099	0.0713225	1.81503e-13	2.33765e-11	7.57333e-12	RE2	0.0477993	0.02009	0.0176114	-0.182492	0.0293227	1.34474e-09	-0.115926	0.0246044	3.10547e-06	18	rs7521(1),rs4792827(1),rs11079732(1),rs11654640(1),rs2158258(1),rs11652924(1),rs2016034(1),rs9910284(1),rs2696588(1),rs2732588(1),rs2732592(1),rs2532231(1),rs2696461(1),rs3890609(1),rs2732634(1),rs11871260(1),chr17:46269585:T:A(1),rs2732610(1)
chr10:133376821:C:G	cg14259466	10	133277493	ADAM8	99328	G/C	3	-0.119668	0.112948	1.94768e-13	2.49647e-11	6.20918e-12	RE2	0.0855001	0.0337528	0.0115198	-0.304028	0.0451437	6.46966e-11	-0.144926	0.0375041	0.000124483	0	NONE
chr22:22757871:C:T	cg23484980	22	22758253	GGTLC2	-382	T/C	3	-0.107918	0.105592	2.10973e-13	2.69244e-11	8.47733e-07	RE2	-0.28376	0.039038	9.61435e-13	0.116925	0.0657232	0.0760698	-0.139601	0.0458861	0.00245774	12	rs6003241(1),rs6003246(1),rs11090174(1),rs13057104(1),rs6003251(1),rs6003252(1),rs6003253(1),rs6003254(1),rs6003257(1),rs6003260(1),rs35895719(1),rs2877072(1)
rs11188338	cg25097946	10	95441228	SORBS1	65726	A/G	3	-0.13617	0.127127	2.19776e-13	2.80052e-11	4.35312e-11	RE2	-0.404315	0.0498844	2.31586e-15	-0.031382	0.0422463	0.458064	0.023679	0.0434832	0.586277	8	chr10:95475751:G:A(1),rs56017357(1),rs12776562(1),rs4572071(1),rs10882606(1),rs12776800(1),rs7918060(1),rs10882610(1)
rs12664625	cg17132691	6	170394063	FAM120B	43170	C/T	3	0.0769444	0.0719998	3.79575e-13	4.68056e-11	2.84609e-08	RE2	0.169713	0.0261536	1.62294e-10	-0.0714077	0.0330522	0.0313935	0.129588	0.0308836	3.15924e-05	8	rs6456207(1),rs67731362(1),rs56688729(1),rs4710726(1),rs12662190(1),chr6:170437245:A:G(1),rs2075920(1),rs2075919(1)
rs9314998	cg17729668	13	30153790	KATNAL1	19042	G/A	2	0.018619	0.104418	4.18761e-13	5.13683e-11	8.55689e-12	RE2	0.122222	0.0172289	3.16556e-12	-0.0866202	0.0252673	0.000677641	NA	0.0198139	0.10315	17	rs688883(1),rs6490442(1),rs671235(1),rs7318455(1),rs2388499(1),rs9508661(1),rs9506269(1),rs1073230(1),rs7997640(1),rs1028959(1),rs609045(1),rs7994031(1),rs9508666(1),rs9508667(1),rs9508668(1),rs9506272(1),rs4572240(1)
rs11090180	cg23484980	22	22758253	GGTLC2	-10498	G/T	2	-0.00142072	0.230243	4.54054e-13	5.48283e-11	1.34508e-09	RE2	0.224778	0.0317307	3.38937e-12	NA	NA	NA	-0.235781	0.0690324	0.000682863	30	rs12166704(1),rs12484427(1),rs7288354(1),rs6003264(1),rs9620166(1),rs28524057(1),rs7290656(1),rs9623898(1),rs9306381(1),rs73393248(1),rs59938453(1),rs60529078(1),chr22:22746158:C:G(1),rs7289054(1),rs11090181(1),rs9623899(1),rs9623904(1),rs73393257(1),rs9623905(1),rs73393268(1),rs73393274(1),rs9623917(1),rs12168102(1),rs8139765(1),rs9623919(1),rs11912861(1),rs9623920(1),rs12169118(1),rs73393291(1),rs12167955(1)
rs138516	cg04873169	22	46625870	GRAMD4	-14688	C/G	3	0.0835069	0.0116202	6.65344e-13	7.90434e-11	0.150749	FE	0.100483	0.0173038	9.60442e-09	0.0406812	0.0256245	0.113252	0.0868592	0.0198298	1.41578e-05	80	rs138545(1),rs7290975(1),rs9627518(1),rs5767289(1),rs7286927(1),rs1883191(1),rs8141294(1),rs8138966(1),rs909557(1),rs138543(1),rs138542(1),rs138541(1),rs138540(1),rs138539(1),rs138537(1),rs138536(1),rs138535(1),rs138534(1),rs138533(1),rs138532(1),chr22:46608282:C:G(1),rs138530(1),rs138529(1),rs5767293(1),rs5767294(1),rs5769021(1),rs5769022(1),rs138528(1),rs138527(1),rs138526(1),rs138524(1),rs138523(1),rs138522(1),rs138521(1),rs138520(1),rs138519(1),rs138518(1),rs138517(1),rs138515(1),rs138513(1),rs138511(1),rs138510(1),rs138509(1),rs62233586(1),chr22:46612187:C:T(1),rs138507(1),rs138506(1),rs138505(1),rs138504(1),chr22:46612841:C:T(1),rs138502(1),rs138501(1),rs138498(1),rs138497(1),rs77567966(1),rs57001719(1),chr22:46617613:A:G(1),rs138494(1),chr22:46617821:A:C(1),rs713889(1),rs79160(1),rs138493(1),rs738231(1),rs138489(1),rs13054510(1),rs6008938(1),rs6007949(1),rs5769056(1),rs2542023(1),rs6007951(1),rs35081407(1),rs34926187(1),rs6008947(1),chr22:46668288:G:A(1),rs12159145(1),rs7286826(1),rs2542025(1),rs8140466(1),rs12160472(1),rs62232568(1)
rs3008370	cg14259466	10	133277493	ADAM8	-58621	G/A	2	0.0892213	0.247495	7.01357e-13	8.30867e-11	4.24901e-13	RE2	NA	NA	NA	0.336504	0.0471939	5.47829e-12	-0.158486	0.049371	0.00140306	20	rs4240518(1),rs7086082(1),rs7086197(1),rs3810965(1),rs3810964(1),rs11594978(1),rs11101622(1),rs3008390(1),rs3008388(1),rs9419022(1),rs2998137(1),rs3008383(1),rs2998131(1),rs3008382(1),rs9418942(1),rs3008374(1),rs9419027(1),rs3008371(1),chr10:133216871:G:C(1),rs11599284(1)
rs470340	cg18455083	18	77061427	MBP	-15445	A/G	3	-0.0250345	0.0797077	8.18794e-13	9.65322e-11	2.63643e-12	RE2	-0.0648864	0.0230056	0.00492964	0.147351	0.0327201	9.03352e-06	-0.153565	0.0254743	3.01194e-09	14	rs1246874(1),rs510527(1),rs4890880(1),rs470479(1),rs636692(1),rs470970(1),rs470967(1),rs470349(1),rs470559(1),rs470866(1),rs470250(1),rs470551(1),rs470542(1),rs470241(1)
rs328637	cg09134152	2	9103373	MBOAT2	28	G/A	3	-0.0974973	0.0608772	9.04723e-13	1.06237e-10	9.97849e-06	RE2	-0.17103	0.0240451	2.78777e-12	-0.132468	0.0418617	0.00168555	0.0105792	0.0297841	0.722576	12	rs2048537(1),rs35132160(1),rs10754952(1),rs11681931(1),rs2666203(1),rs874878(1),rs328634(1),rs328633(1),rs328632(1),rs907160(1),rs2356775(1),rs2356776(1)
rs2364968	cg22731412	17	67491520	PITPNC1	1087	T/C	3	0.145607	0.0204582	1.10073e-12	1.28305e-10	0.934386	FE	0.155247	0.0379146	4.71581e-05	0.135514	0.0378863	0.000394999	0.145934	0.0316714	5.04645e-06	14	rs17654536(1),rs2364970(1),rs2364969(1),rs2099374(1),rs72845152(1),rs2916136(1),rs113373904(1),rs113748489(1),rs34589360(1),rs11872065(1),rs11870107(1),rs67132864(1),rs17654732(1),rs17654780(1)
rs4682839	cg06240200	3	46933475	CCDC12	8022	G/A	2	0.187549	0.0263873	1.18111e-12	1.37347e-10	0.889067	FE	0.185616	0.0298055	8.11894e-10	NA	NA	NA	0.194557	0.0567484	0.000651835	87	rs55807233(1),rs73833608(1),rs80198522(1),rs7622597(1),rs61212229(1),rs72897491(1),chr3:46734093:C:T(1),rs72897497(1),rs9836801(1),rs9819344(1),rs936173(1),rs2168442(1),rs1473385(1),chr3:46937059:T:C(1),chr3:46939155:G:T(1),rs6804732(1),rs4682843(1),rs4683292(1),rs4683289(1),rs4683288(1),rs1466274(1),rs1466273(1),rs1466272(1),rs4289375(1),rs4683285(1),rs4682838(1),rs6785462(1),rs6442042(1),rs6442043(1),rs1563431(1),rs6766676(1),rs11130109(1),rs7649941(1),chr3:46951518:G:A(1),rs13074884(1),rs1463394(1),rs6768169(1),rs2891893(1),rs6442044(1),rs7624549(1),rs7646076(1),rs7636191(1),rs4682836(1),rs4682835(1),rs4682834(1),chr3:46960338:T:G(1),rs2385868(1),rs4324490(1),rs4378998(1),rs4435676(1),rs2891892(1),rs4683282(1),rs11718091(1),rs7651590(1),rs12487763(1),rs11709876(1),rs6806521(1),rs936177(1),rs4543047(1),rs6809904(1),rs6442047(1),rs9637426(1),rs4450857(1),rs4522803(1),rs4389512(1),rs6442048(1),rs6442049(1),rs6442050(1),rs11715389(1),rs2124510(1),rs936179(1),rs936180(1),rs936181(1),rs7625011(1),rs13079416(1),rs13062185(1),rs13062516(1),rs2385872(1),rs1814564(1),rs4682833(1),rs1473382(1),rs1473383(1),rs11706212(1),rs13082531(1),rs7643868(1),rs4682832(1),rs4683279(1)
chr13:30156348:C:A	cg05505464	13	30153903	KATNAL1	2445	A/C	3	-0.0393364	0.1137	1.18861e-12	1.38137e-10	4.23572e-13	RE2	-0.153295	0.0319363	1.93638e-06	0.195079	0.0391385	9.65819e-07	-0.158492	0.0400343	8.50143e-05	1	rs60982202(1)
rs4918926	cg25097946	10	95441228	SORBS1	-44204	T/C	3	-0.139597	0.0936074	1.21878e-12	1.41364e-10	3.90291e-09	RE2	-0.353663	0.0461423	5.92296e-14	-0.0651861	0.0321251	0.0431761	-0.00803461	0.0339437	0.812973	3	rs55688714(1),rs7098930(1),rs7069420(1)
rs487176	cg03019224	18	49814937	ACAA2	23243	T/G	2	-0.0281031	0.152176	1.29477e-12	1.49706e-10	6.33177e-08	RE2	-0.177057	0.024333	9.12291e-13	NA	NA	NA	0.127365	0.0507467	0.0123606	0	NONE
rs73489028	cg18455083	18	77061427	MBP	6909	G/A	2	0.166287	0.023463	1.3685e-12	1.57982e-10	0.276735	FE	0.150992	0.0273541	4.76262e-08	NA	NA	NA	0.208869	0.045642	5.83698e-06	20	rs7235695(1),rs9964602(1),rs581552(1),rs574099(1),rs583949(1),rs2406710(1),rs2897498(1),rs1622577(1),rs1789127(1),rs1789128(1),rs1789129(1),rs1789130(1),rs1789131(1),rs1667910(1),rs1789134(1),rs1789135(1),rs8091801(1),rs898229(1),rs1674724(1),rs1667914(1)
rs1789137	cg18455083	18	77061427	MBP	25847	G/A	3	0.0383806	0.0847129	1.42453e-12	1.64225e-10	2.91978e-13	RE2	0.0925415	0.0228645	5.74995e-05	0.156554	0.0322323	1.77668e-06	-0.133041	0.0275599	1.78806e-06	11	chr18:77079213:A:G(1),rs11663325(1),rs570389(1),rs7234903(1),rs2156496(1),rs35099759(1),rs9959822(1),rs7237284(1),chr18:77087253:C:T(1),rs7241373(1),rs1026520(1)
chr19:54810746:A:C	cg08326410	19	54803429	KIR2DL4	7317	C/A	3	-0.170478	0.0241286	1.60181e-12	1.83368e-10	0.3458	FE	-0.210649	0.0369317	1.72228e-08	-0.128572	0.058547	0.0287219	-0.145611	0.0379936	0.000141239	22	rs372436051(1),rs190480734(1),rs368264873(1),rs148546628(1),rs374413343(1),chr19:54806770:C:T(1),rs376786209(1),rs185767446(1),rs17771961(1),rs667205(1),rs678749(1),rs182653738(1),rs143159382(1),rs145603333(1),rs185944096(1),rs368863055(1),rs3898893(1),rs4806594(1),rs181334645(1),rs3865513(1),rs375173278(1),chr19:54852264:C:G(1)
rs12037470	cg27278740	1	64895206	JAK1	21357	T/C	3	-0.0220918	0.0745563	1.80786e-12	2.05981e-10	4.63824e-14	RE2	-0.134852	0.022617	3.92157e-09	-0.0362611	0.026911	0.17868	0.104062	0.0208146	7.70392e-07	40	rs2991270(1),rs310239(1),chr1:64827766:A:T(1),rs2780890(1),chr1:64835928:T:G(1),rs310247(1),rs2780886(1),rs2780830(1),rs7528403(1),rs11208538(1),rs10889503(1),rs11208539(1),rs12745769(1),rs11208542(1),rs11208544(1),rs7514369(1),rs7516978(1),rs11208547(1),rs11208550(1),rs11208551(1),rs11208552(1),rs12046291(1),rs11208554(1),rs10889511(1),rs12730021(1),rs12023040(1),rs4916014(1),rs4244165(1),rs12569186(1),rs11208556(1),rs1039124(1),rs1497056(1),rs1390956(1),rs12127284(1),rs56301536(1),rs55947781(1),rs11208559(1),chr1:64979859:G:A(1),rs3014983(1),rs2050711(1)
rs611378	cg19989287	10	96677681	PIK3AP1	-1393	A/T	3	0.0743925	0.0345249	1.81776e-12	2.0684e-10	0.000314579	RE2	0.138101	0.019507	3.48998e-12	0.0248678	0.0220118	0.259332	0.0583784	0.0217206	0.00740902	16	rs17112028(1),rs17112030(1),rs11815543(1),rs74151402(1),rs17112032(1),rs74153705(1),rs7910144(1),rs7895244(1),rs10509712(1),rs60587855(1),rs517490(1),rs610933(1),rs624029(1),rs624462(1),rs569344(1),rs77508435(1)
rs3087980	cg27398117	5	57316909	GPBP1	-70930	A/G	3	-0.0282518	0.0880884	1.90272e-12	2.16173e-10	2.98518e-14	RE2	0.132565	0.0228053	9.28655e-09	-0.0911993	0.0307141	0.00318378	-0.128635	0.0289929	1.10023e-05	11	rs13355404(1),rs7718423(1),rs831642(1),chr5:57185926:G:A(1),rs831654(1),rs79312124(1),rs10472000(1),rs80000386(1),chr5:57247251:A:C(1),rs76746598(1),rs6859303(1)
rs11851852	cg23343291	14	104717839	INF2	-15748	T/C	3	0.0488952	0.0854669	2.23826e-12	2.5278e-10	8.52956e-07	RE2	0.141617	0.0264753	1.19486e-07	-0.206472	0.0655253	0.00176252	0.177528	0.0366729	1.67527e-06	4	rs7145566(1),rs57718059(1),chr14:104707117:G:A(1),rs114087680(1)
rs2050311	cg23446297	6	142885503	HIVEP2	186	A/G	3	0.16904	0.0242306	3.03078e-12	3.38513e-10	0.843428	FE	0.15826	0.0431027	0.000259079	0.193816	0.0493094	0.000101516	0.163217	0.0364255	9.02083e-06	23	rs9791312(1),rs13208190(1),rs13195550(1),rs9403408(1),rs728035(1),rs13209704(1),rs28743065(1),rs5022324(1),rs9496470(1),rs9496471(1),rs765874(1),rs765875(1),rs765876(1),rs1005294(1),rs6925325(1),rs4896599(1),rs9390025(1),rs9376710(1),rs67253362(1),rs8180684(1),rs9390026(1),rs13211716(1),rs9373367(1)
rs75841401	cg16159940	2	68738196	ARHGAP25	-4843	A/C	3	-0.169985	0.024371	3.06092e-12	3.41814e-10	0.473323	FE	-0.193206	0.036793	2.00095e-07	-0.190071	0.0540168	0.00048885	-0.130072	0.0407492	0.0014922	12	rs4854502(1),rs145932902(1),rs75547566(1),chr2:68742308:A:G(1),rs79122609(1),rs75986568(1),rs76510129(1),rs75867742(1),rs3969865(1),rs4517997(1),rs12232891(1),rs6728582(1)
rs11164945	cg14270401	1	91556039	CDC7	1148	C/T	3	0.0951932	0.0372529	3.15844e-12	3.52303e-10	0.0262162	RE2	0.147632	0.0217427	2.37654e-11	-0.0034736	0.0533859	0.948158	0.101694	0.0323594	0.00176299	5	rs546872(1),rs477003(1),chr1:91519451:A:T(1),chr1:91522674:A:C(1),rs12082712(1)
rs142933927	cg20666940	22	46674595	GRAMD4	-71097	T/C	3	0.0401914	0.156254	3.2818e-12	3.65191e-10	7.49767e-14	RE2	0.233897	0.0674232	0.000553858	-0.266243	0.0467693	2.58729e-08	0.157818	0.038221	4.1982e-05	59	chr22:46555740:C:A(1),chr22:46556779:G:A(1),chr22:46562610:A:C(1),rs12628913(1),rs4823859(1),rs73181048(1),chr22:46569790:C:T(1),rs28448546(1),rs28521630(1),rs73181057(1),rs181995407(1),rs9627512(1),rs73181061(1),rs5768990(1),rs5768991(1),rs5768992(1),rs11703960(1),chr22:46598288:C:T(1),rs7292319(1),rs7287915(1),rs7284276(1),rs5767287(1),chr22:46600357:G:A(1),rs6520049(1),rs7284865(1),rs12053764(1),rs9616080(1),rs5767308(1),rs138484(1),rs9616081(1),rs9615396(1),rs875557(1),rs875559(1),rs9616085(1),rs5767318(1),chr22:46653189:C:T(1),rs66909472(1),rs35449602(1),rs17821649(1),rs9616086(1),rs4599232(1),rs2076707(1),rs2076708(1),rs737136(1),rs867212(1),rs9616088(1),chr22:46668940:A:C(1),rs34967683(1),rs11705341(1),rs2073274(1),rs2073275(1),rs17821673(1),rs2236028(1),rs5769068(1),rs3747253(1),rs3747255(1),rs9615401(1),rs9615402(1),rs135676(1)
rs11638843	cg11557546	15	25802506	ATP10A	25931	T/C	3	0.0178131	0.0532919	3.58313e-12	3.96814e-10	4.87791e-14	RE2	0.043796	0.0154167	0.00462909	0.0947739	0.0205673	5.64269e-06	-0.0832242	0.0147012	2.40723e-08	20	rs1345099(1),rs12591365(1),rs4906781(1),rs1348577(1),chr15:25824609:T:A(1),rs12904249(1),chr15:25837393:C:T(1),rs2044313(1),rs2044314(1),rs11636841(1),rs12441995(1),rs12441788(1),rs11161238(1),rs11636844(1),rs4349118(1),rs7179939(1),rs60801086(1),rs8039677(1),rs11634295(1),rs7166725(1)
rs2780894	cg27278740	1	64895206	JAK1	-51513	T/C	3	0.0592102	0.0744662	3.7527e-12	4.145e-10	6.45279e-07	RE2	0.176772	0.0233808	1.24707e-13	0.0218764	0.0526034	0.677749	-0.0283858	0.0325628	0.383732	4	rs2375473(1),rs2780898(1),rs2780900(1),rs310228(1)
rs12065530	cg00294940	1	48221852	SLC5A9	-33467	C/G	3	0.103267	0.0148675	3.76223e-12	4.15474e-10	0.0748924	FE	0.139149	0.0227486	1.57863e-09	0.106804	0.0384417	0.00574847	0.0658088	0.0228517	0.00413152	93	rs6693264(1),rs148150003(1),rs141542359(1),rs17104175(1),rs116714161(1),rs41287880(1),rs41287882(1),rs41287886(1),rs78159179(1),rs74320829(1),rs77783046(1),rs80107458(1),rs113443823(1),rs113850802(1),rs114709256(1),rs116604811(1),rs111284492(1),rs111948930(1),rs143574952(1),rs112142062(1),rs111722395(1),rs113763911(1),rs74939538(1),rs79386812(1),rs77736278(1),rs75721874(1),rs76132158(1),rs79582653(1),rs78689482(1),rs79724082(1),rs112042856(1),rs77109679(1),rs115032716(1),rs75266569(1),rs112152053(1),rs76385260(1),rs12239693(1),rs13376323(1),chr1:48174362:G:T(1),rs11205450(1),rs11205451(1),rs12088960(1),rs111535754(1),rs12081024(1),rs75525704(1),rs12031829(1),rs17104273(1),rs112984556(1),rs113631431(1),rs140669185(1),rs4323311(1),rs144418684(1),rs12081912(1),chr1:48216362:A:C(1),rs76414628(1),rs12091401(1),rs1524732(1),rs78891222(1),chr1:48222176:A:C(1),rs113064121(1),rs1005538(1),rs12070705(1),rs77351505(1),rs59712950(1),rs113837387(1),chr1:48300032:C:T(1),rs12035077(1),rs141703257(1),rs74964904(1),rs114574492(1),rs113785870(1),rs79969795(1),rs112837294(1),rs74601621(1),rs79714577(1),rs1877720(1),rs146840138(1),rs148594315(1),chr1:48368489:C:T(1),rs77222909(1),rs75002003(1),rs77935630(1),rs78063043(1),rs112111567(1),rs75056470(1),rs112184741(1),rs77897108(1),rs80239592(1),rs74619635(1),rs57662402(1),rs113376448(1),rs148534740(1),rs78940222(1)
rs6756161	cg11335172	2	102417339	IL18RAP	14618	A/C	3	-0.11967	0.0172623	4.13633e-12	4.54482e-10	0.653796	FE	-0.101029	0.0274917	0.000255926	-0.122861	0.0370358	0.00100087	-0.136804	0.0276957	1.03587e-06	256	chr2:102308487:A:C(1),chr2:102311181:C:G(1),rs17027006(1),rs13424006(1),rs6751967(1),rs6751977(1),rs6704565(1),chr2:102351127:A:C(1),rs6734742(1),rs6752482(1),rs4988955(1),rs4988956(1),rs4988957(1),rs10192036(1),rs10204137(1),rs4988958(1),rs10192157(1),rs10206753(1),rs72823661(1),rs72823663(1),rs67088699(1),rs11688559(1),rs11688568(1),rs11688573(1),rs11689730(1),rs11695627(1),rs7558339(1),rs7608638(1),rs4485584(1),rs4485585(1),rs4488681(1),rs4311080(1),chr2:102354740:T:C(1),rs9808453(1),rs4851565(1),rs9807962(1),rs4851566(1),rs11678360(1),chr2:102357911:A:C(1),rs10170583(1),rs10173193(1),chr2:102359712:G:A(1),rs6543123(1),rs11123925(1),rs10204837(1),rs3755276(1),rs9308857(1),rs1420099(1),rs10182710(1),rs6727306(1),rs13392100(1),rs11465583(1),rs10197284(1),rs1573895(1),rs1362348(1),rs1558627(1),rs2058622(1),rs3771170(1),rs2058623(1),rs3771166(1),rs1974675(1),rs1465321(1),rs7579737(1),rs6543124(1),rs6733346(1),chr2:102373274:A:G(1),rs10439410(1),rs11465615(1),rs6731154(1),rs6731157(1),rs6745614(1),rs6758936(1),rs2270298(1),rs2270297(1),rs6753717(1),rs10190555(1),rs2041739(1),rs6750020(1),rs17027037(1),chr2:102378560:G:A(1),chr2:102379562:C:T(1),rs10208196(1),rs3771162(1),chr2:102381260:G:T(1),rs7584093(1),rs11465633(1),rs3213732(1),rs10204757(1),rs56258475(1),rs7591246(1),rs61122764(1),rs6760621(1),rs11465641(1),rs1035130(1),rs3755274(1),rs2241117(1),rs3771159(1),chr2:102388870:A:G(1),rs6706002(1),rs6749014(1),rs74180217(1),rs3860444(1),rs12712145(1),chr2:102392254:C:T(1),rs1420097(1),chr2:102393077:C:T(1),rs6732138(1),rs2287034(1),rs1420096(1),rs2287033(1),rs17027071(1),rs1568681(1),rs1420094(1),rs6710528(1),rs3732124(1),rs4851571(1),rs4851572(1),rs1035129(1),rs1035127(1),rs1035126(1),rs2110662(1),rs7594402(1),rs2080288(1),rs6710034(1),rs7589142(1),rs4851007(1),rs4851575(1),rs4851008(1),rs6419573(1),rs6543126(1),rs10203558(1),rs10200952(1),rs7559566(1),rs6543127(1),rs4851576(1),rs4851577(1),rs4851578(1),rs4851579(1),rs11693955(1),rs6543132(1),rs6761350(1),rs1592459(1),rs1592458(1),rs7602207(1),rs1807782(1),chr2:102417379:C:A(1),rs2160201(1),rs2160200(1),rs1833174(1),rs1420106(1),rs1420105(1),rs2293224(1),rs6743516(1),chr2:102420217:C:T(1),rs1420100(1),rs3771155(1),rs3755268(1),rs3755267(1),rs10206291(1),rs885088(1),rs3771154(1),rs3817465(1),rs2272128(1),rs6759479(1),rs6543133(1),chr2:102423789:C:T(1),rs3755266(1),rs2110659(1),rs7605284(1),rs11694658(1),rs12712149(1),rs7559845(1),rs2160232(1),rs6755786(1),rs6755905(1),rs6713618(1),rs6716784(1),rs6726985(1),rs62154972(1),rs2310300(1),rs7581119(1),rs2041756(1),rs6543134(1),rs2110735(1),rs2110734(1),rs3755265(1),chr2:102436535:G:C(1),rs4479442(1),rs2058660(1),rs2058659(1),rs2058658(1),rs4851009(1),rs4851010(1),rs13021177(1),rs11677107(1),rs11465700(1),rs1985329(1),rs1558650(1),rs3771150(1),rs6748390(1),rs6734736(1),rs6734762(1),rs11465721(1),rs6708413(1),rs4851586(1),rs6736135(1),rs6543136(1),rs6543138(1),rs7559479(1),rs7603250(1),rs1523206(1),rs1523205(1),rs2075185(1),rs10169192(1),rs11886793(1),rs2310301(1),rs4851587(1),rs6757276(1),rs6543140(1),rs56117144(1),rs13390895(1),rs6705001(1),rs6543141(1),rs4851589(1),rs4851591(1),rs7561351(1),rs7561487(1),rs4241210(1),rs13393175(1),rs6760275(1),rs6717915(1),rs6718157(1),rs6734203(1),rs2075184(1),rs6543142(1),rs917996(1),rs6742530(1),rs731628(1),rs2141781(1),rs1403554(1),rs11903551(1),rs6543143(1),rs10165460(1),rs11123931(1),rs13383602(1),rs990171(1),rs4851592(1),rs62151903(1),rs4851593(1),rs10193485(1),rs10196334(1),rs10200081(1),rs10197881(1),rs1468791(1),rs6543144(1),rs10469840(1)
rs4769813	cg05505464	13	30153903	KATNAL1	4473	G/A	3	-0.038765	0.096614	4.18373e-12	4.59433e-10	7.64332e-13	RE2	-0.182775	0.0299206	1.65725e-09	-0.0690085	0.0344214	0.0457271	0.13554	0.0308778	1.35824e-05	3	rs7986350(1),rs7994624(1),rs7994630(1)
rs56262344	cg16717990	6	159977490	IGF2R	103507	A/G	3	0.166073	0.023976	4.30897e-12	4.72304e-10	0.648121	FE	0.153019	0.0402578	0.000156528	0.19378	0.0385909	8.06787e-07	0.142686	0.0470831	0.00255433	43	rs3798188(1),rs9456497(1),rs4708856(1),rs2282138(1),rs2282139(1),rs3777412(1),chr6:160049974:C:G(1),rs8191818(1),chr6:160053278:G:T(1),rs8191829(1),rs8191832(1),rs2274849(1),rs7746102(1),rs73023681(1),rs3777409(1),rs28633601(1),rs4709396(1),rs8191898(1),rs2297362(1),rs9457827(1),rs1805075(1),rs3798177(1),rs143270136(1),rs148643431(1),rs56296641(1),rs1803989(1),rs2297366(1),chr6:160114620:C:G(1),rs7769472(1),rs6935207(1),rs1867351(1),rs4646272(1),rs4646273(1),rs4646274(1),rs4646275(1),rs3798173(1),chr6:160135165:T:G(1),rs4646276(1),rs4551194(1),rs1871388(1),rs3798168(1),rs1867350(1),rs16891156(1)
rs9521493	cg26573274	13	109733805	IRS2	-4066	T/C	2	-0.155831	0.0911049	4.462e-12	4.8844e-10	0.00125099	RE2	-0.244474	0.0337698	1.17665e-12	-0.0621961	0.0452793	0.170412	NA	0.037565	0.00126443	34	rs7324369(1),chr13:109731590:A:G(1),rs9521495(1),rs4773075(1),chr13:109736427:A:C(1),rs9559632(1),rs61962670(1),rs60130227(1),rs4773076(1),rs4773077(1),rs4771639(1),rs9559634(1),rs9521496(1),rs12586052(1),rs12584564(1),rs11618355(1),chr13:109739662:C:G(1),rs11618350(1),rs1004408(1),rs1550040(1),rs1550039(1),rs4773079(1),rs9521498(1),rs9521499(1),rs9521500(1),rs4771640(1),rs4771641(1),rs1550045(1),rs4773080(1),rs4771642(1),rs9555629(1),rs11842277(1),rs9515115(1),rs9559637(1)
rs181898207	cg24231380	2	241871762	C2orf85	-7406	G/T	2	0.136937	0.0198786	5.63169e-12	6.10121e-10	0.20276	FE	NA	NA	NA	0.152755	0.0234389	2.40552e-10	0.0964072	0.0375186	0.0104401	281	chr2:241714986:T:G(1),rs148654476(1),rs4675881(1),rs4675880(1),rs34663186(1),chr2:241769857:G:C(1),chr2:241769913:T:C(1),rs115572130(1),rs4973696(1),rs56937908(1),rs57626120(1),rs35080591(1),rs76182246(1),rs117036420(1),rs4675992(1),rs118164027(1),rs34041588(1),rs34232095(1),rs2178827(1),rs117426383(1),rs75754715(1),chr2:241822298:G:C(1),rs118001340(1),rs187606337(1),rs34931532(1),rs35471993(1),chr2:241836300:C:T(1),rs4675957(1),rs4675953(1),rs76840685(1),rs7420202(1),rs72484064(1),rs28699177(1),rs28542728(1),rs2227982(1),rs34819629(1),chr2:241854098:A:G(1),rs41509544(1),rs41435650(1),rs75565781(1),rs74000562(1),rs74000563(1),rs74000564(1),rs74000565(1),rs56211622(1),rs35933396(1),rs36084323(1),rs41360545(1),rs28394424(1),rs116843843(1),rs199951883(1),rs80154873(1),rs75247106(1),rs4072221(1),rs3934504(1),rs117576830(1),rs78574057(1),chr2:241868458:C:T(1),rs6742353(1),chr2:241869518:C:G(1),rs75506522(1),rs4973697(1),rs28512331(1),rs28380696(1),rs79274870(1),rs28499542(1),rs28378061(1),rs28523279(1),rs75447317(1),rs28368764(1),rs28370466(1),rs28620415(1),rs80126409(1),rs28736727(1),rs142142091(1),rs28564919(1),rs137881578(1),rs28633857(1),rs146100027(1),rs28518787(1),rs28479723(1),rs28663478(1),rs28441154(1),rs117166762(1),rs28496092(1),rs10170473(1),rs10177754(1),rs6752738(1),rs6752860(1),rs74638115(1),rs139779795(1),chr2:241880744:G:T(1),rs141430896(1),rs145106791(1),rs150436188(1),rs28445161(1),rs7421046(1),rs7422171(1),rs7422641(1),chr2:241885668:T:C(1),rs7421514(1),rs28648587(1),rs76650936(1),rs77370912(1),rs62191170(1),rs6605271(1),rs78015042(1),rs75337008(1),rs75915640(1),rs7425592(1),rs76223702(1),chr2:241893213:C:A(1),rs28463046(1),rs62191173(1),rs7423542(1),rs76059474(1),rs28731494(1),chr2:241896935:C:G(1),rs28633574(1),rs4973667(1),rs3934496(1),rs28522488(1),rs4074971(1),rs3935292(1),rs4973666(1),rs28408766(1),rs28525082(1),rs7425268(1),rs7425269(1),rs7421627(1),rs28633545(1),rs6605272(1),rs6605273(1),rs74879467(1),rs28578574(1),rs79930655(1),rs76221658(1),rs74509365(1),rs34804180(1),rs7369784(1),rs74751876(1),rs4973665(1),rs4973663(1),rs4973662(1),rs4973660(1),rs74003948(1),rs74003949(1),rs79362669(1),rs4973633(1),chr2:241933244:C:T(1),rs76771076(1),rs10179800(1),rs10172398(1),rs28714592(1),rs12998513(1),rs4973631(1),rs28628779(1),rs4973655(1),chr2:241945194:G:A(1),rs28405853(1),chr2:241945864:C:T(1),rs186733850(1),rs28661670(1),rs74316762(1),rs116914260(1),rs10202469(1),rs138050313(1),rs147033459(1),rs75794491(1),rs77285463(1),rs77614893(1),rs117886644(1),rs142366316(1),rs117495400(1),rs6750103(1),rs74003991(1),rs74003992(1),chr2:241963306:C:A(1),rs76421607(1),rs77046605(1),rs35426662(1),rs74000804(1),rs79683103(1),rs74000806(1),rs74396523(1),rs77741150(1),rs79315244(1),rs74000808(1),rs75560701(1),rs117847737(1),rs79082577(1),rs75703745(1),rs4973672(1),rs76768826(1),rs77114412(1),rs13430751(1),rs73115131(1),rs4973635(1),rs4973675(1),rs61078102(1),rs73115157(1),rs117585261(1),rs116904393(1),chr2:241986231:G:T(1),rs117441917(1),rs118152052(1),rs74818298(1),rs6733669(1),rs116909243(1),chr2:241988729:G:A(1),rs13395847(1),rs10169537(1),rs118135880(1),rs74894796(1),rs56055718(1),chr2:242006136:C:T(1),rs74205241(1),rs34222421(1),rs33999075(1),rs76368113(1),rs144248250(1),chr2:242022939:G:T(1),rs141945616(1),rs61155003(1),rs118184441(1),rs12472346(1),rs12478415(1),rs7426040(1),chr2:242036195:C:A(1),chr2:242036994:G:A(1),chr2:242037895:A:C(1),rs78636037(1),rs13397447(1),rs28631219(1),rs116952913(1),rs7425182(1),rs72484071(1),rs13396280(1),rs13411198(1),rs12469782(1),rs12473443(1),rs75911192(1),rs75312385(1),rs75486510(1),rs75205465(1),rs75951995(1),rs12474207(1),rs73119134(1),rs73119137(1),rs73119139(1),rs141359795(1),rs146008218(1),rs138712566(1),rs75714186(1),rs113704060(1),rs75353482(1),rs118143496(1),rs7421776(1),rs150276143(1),rs76391043(1),rs117202442(1),rs75458684(1),rs141731231(1),rs12475711(1),rs55680940(1),rs118033534(1),rs74801506(1),rs145754515(1),rs117482620(1),rs12478195(1),rs117999367(1),rs146111805(1),rs199621616(1),rs12464637(1),rs139325216(1),rs76615943(1),rs149400042(1),rs58164922(1),rs113143027(1),rs146836933(1),rs143079494(1)
chr5:57396223:C:G	cg27398117	5	57316909	GPBP1	79314	G/C	3	-0.0169969	0.0676632	5.78423e-12	6.26185e-10	1.94259e-13	RE2	-0.114831	0.0212766	9.24999e-08	-0.0465823	0.0224041	0.0383039	0.110336	0.0213244	3.19607e-07	121	rs255236(1),rs255231(1),rs34341166(1),rs34314265(1),rs10056308(1),chr5:57355731:A:G(1),rs13171376(1),rs11952221(1),rs10071932(1),rs10070467(1),rs10940537(1),rs877454(1),rs2408758(1),rs6865565(1),rs10461432(1),rs5025770(1),chr5:57363230:A:G(1),rs9292134(1),rs10054614(1),rs13157551(1),rs13176430(1),rs10052004(1),rs1988954(1),rs2408759(1),rs10940538(1),rs10940539(1),rs10940540(1),rs1874181(1),rs10223059(1),rs10223144(1),rs10223199(1),chr5:57383129:T:C(1),rs13162320(1),rs55838253(1),rs35568724(1),rs10223169(1),rs10223231(1),rs10223232(1),rs11743716(1),rs10223234(1),rs10223095(1),chr5:57385264:A:C(1),rs10940542(1),rs10940543(1),rs12153531(1),rs1874180(1),rs1874179(1),rs62359824(1),rs62359825(1),rs62359826(1),rs62359827(1),rs11958635(1),chr5:57388453:C:T(1),rs10072304(1),rs4700186(1),rs11955013(1),rs4699899(1),chr5:57391027:A:G(1),rs4699901(1),rs10043861(1),rs10041367(1),rs2201427(1),rs4699902(1),rs4700187(1),rs4700188(1),rs10940547(1),rs10072556(1),rs11738749(1),rs10036347(1),rs10035828(1),rs2408761(1),rs10940548(1),rs2172772(1),rs10940549(1),rs10070094(1),rs6896488(1),rs10940550(1),rs10805496(1),rs10940551(1),chr5:57403928:C:T(1),rs4699903(1),rs4700189(1),rs10940552(1),chr5:57405924:C:T(1),rs10037794(1),rs10037818(1),rs10040375(1),rs11744371(1),rs10940553(1),chr5:57408619:T:C(1),rs10472002(1),rs13160403(1),rs10940554(1),rs10940555(1),rs11741561(1),rs13189310(1),rs55885301(1),rs35939728(1),chr5:57414688:A:G(1),rs34906510(1),rs13190496(1),rs11744602(1),rs11744731(1),rs13164227(1),rs10940556(1),rs12655718(1),rs12657873(1),rs10940557(1),rs12153650(1),rs2172771(1),rs2898012(1),rs7720739(1),rs7701040(1),rs7721977(1),rs6891137(1),rs6897104(1),rs10056953(1),rs10051850(1),rs4700190(1),rs10054252(1),rs13159189(1)
rs73279480	cg02352716	17	1201511	ABR	-9712	A/T	2	-0.0715052	0.254945	6.2627e-12	6.75743e-10	3.6266e-13	RE2	0.180888	0.0339489	1.33413e-07	NA	NA	NA	-0.329029	0.0613895	1.22097e-07	0	NONE
rs6903310	cg06197356	6	119326920	MAN1A1	103231	T/A	3	-0.0813538	0.011837	6.29424e-12	6.79021e-10	0.109252	FE	-0.0509644	0.0190685	0.00769762	-0.0906458	0.0234471	0.000131144	-0.107319	0.0197341	8.05232e-08	8	rs12664079(1),rs9374794(1),rs9401144(1),rs1573047(1),rs2088649(1),rs1316958(1),rs6906033(1),chr6:119538526:C:G(1)
rs34802997	cg23343291	14	104717839	INF2	14646	T/C	3	0.00740546	0.088511	7.19419e-12	7.70874e-10	1.2652e-13	RE2	-0.146169	0.0250452	8.12937e-09	0.0325803	0.0320699	0.310348	0.137009	0.027714	1.01511e-06	16	rs12887451(1),rs35746773(1),rs57430375(1),rs34672588(1),rs11848612(1),rs34022232(1),rs7142772(1),chr14:104735259:T:C(1),rs4247034(1),rs4983386(1),rs4983546(1),rs3809453(1),rs12889167(1),rs7151424(1),rs12587551(1),rs73362602(1)
rs55877657	cg02195105	10	44310398	CXCL12	-197101	T/C	3	0.0962108	0.014126	9.69993e-12	1.02448e-09	0.150634	FE	0.0803191	0.0218734	0.000258782	0.139047	0.0261931	1.93159e-07	0.0762472	0.0261377	0.00367459	143	rs7088907(1),rs11817296(1),rs268305(1),rs11814490(1),rs11238838(1),rs17155150(1),rs7913521(1),rs72784830(1),rs72784831(1),rs67748318(1),rs72784832(1),rs4948824(1),rs4948826(1),rs12263882(1),rs12242296(1),rs4948597(1),rs4948599(1),rs113562726(1),rs112337792(1),rs12255070(1),rs12255252(1),rs4948828(1),rs4948829(1),rs12775474(1),rs35478719(1),rs4316463(1),rs36090148(1),rs75178276(1),rs4948830(1),rs12265136(1),rs12258788(1),chr10:44099796:G:A(1),rs67594964(1),rs55774075(1),rs4948832(1),rs4948833(1),rs4948835(1),rs4948836(1),rs10508882(1),rs11238853(1),rs34012822(1),rs12268501(1),rs34857457(1),rs4948837(1),chr10:44104800:C:T(1),rs12254704(1),chr10:44105269:G:T(1),rs12766445(1),rs12766682(1),rs12764460(1),rs12265921(1),rs12267582(1),rs35141318(1),chr10:44106571:C:T(1),rs35224046(1),rs34352681(1),rs12771977(1),rs12774221(1),rs17598084(1),rs199857995(1),rs199548519(1),rs11238855(1),rs11238856(1),rs11238857(1),rs11238858(1),rs12763847(1),chr10:44109371:T:G(1),rs12774501(1),rs9687173(1),chr10:44109580:T:C(1),rs71491028(1),rs78724671(1),rs79668923(1),rs12781467(1),rs12775481(1),rs145805044(1),rs4948602(1),chr10:44110917:C:G(1),rs4948839(1),rs4948603(1),rs4948604(1),rs7901170(1),rs7904643(1),rs7901445(1),rs11238862(1),rs11238863(1),rs11238864(1),rs11238866(1),rs11238867(1),rs12777927(1),rs35799836(1),rs35178639(1),rs12778108(1),rs10899980(1),rs10899981(1),rs10899982(1),rs10899983(1),rs10899984(1),rs10899985(1),rs56090994(1),rs4948840(1),chr10:44113690:C:G(1),chr10:44113784:C:A(1),rs11238869(1),rs7082703(1),rs6593400(1),rs7909907(1),rs12246545(1),rs12268442(1),rs12268604(1),rs10218904(1),rs1871931(1),rs1871930(1),rs10218996(1),rs11238870(1),rs11815950(1),rs12255658(1),rs12250586(1),rs12252239(1),rs12252300(1),rs12243154(1),rs35960141(1),rs4948842(1),rs4948606(1),chr10:44121100:C:A(1),rs7068995(1),rs4948843(1),rs4948844(1),chr10:44124073:A:G(1),chr10:44124495:C:A(1),rs7895545(1),rs7916025(1),rs11238873(1),rs12263005(1),rs4948845(1),rs4948607(1),rs4948846(1),rs12266428(1),rs7895878(1),rs72786816(1),rs72786818(1),rs35874476(1),rs12240324(1)
rs12076119	cg18881723	1	160647080	SLAMF1	1478	C/T	3	0.17068	0.0250656	9.80359e-12	1.03501e-09	0.418537	FE	0.135674	0.0364989	0.000217338	0.20332	0.0557476	0.000304069	0.201063	0.0438862	5.69786e-06	27	rs3766365(1),chr1:160647267:C:T(1),rs2295614(1),rs56280861(1),rs61295253(1),rs6696411(1),chr1:160652974:A:G(1),chr1:160652985:G:A(1),rs16832302(1),rs58238584(1),rs55964473(1),rs11583732(1),rs10218843(1),rs6669100(1),rs11265461(1),rs6664175(1),rs6675136(1),rs60294056(1),rs76269332(1),rs6427540(1),rs6681498(1),rs60094514(1),rs7535367(1),rs2174219(1),rs61302958(1),rs60141177(1),rs9330293(1)
rs1475521	cg22348356	13	114125749	RASA3	-10146	G/T	3	0.0179151	0.0860712	1.09534e-11	1.14836e-09	2.37578e-13	RE2	-0.136339	0.0229468	4.42837e-09	0.0674526	0.0316524	0.0337587	0.125175	0.0289274	1.78918e-05	20	rs11840159(1),rs11841253(1),rs9590378(1),rs9562062(1),rs12870283(1),rs9590436(1),rs9590437(1),rs9590379(1),rs9562115(1),rs9525259(1),rs9314889(1),rs9314892(1),chr13:114107947:G:C(1),chr13:114110880:C:G(1),rs9562116(1),rs7986934(1),rs7331571(1),rs1475522(1),rs8000561(1),rs9525274(1)
rs7519392	cg03855983	1	24857668	RUNX3	-102494	C/G	3	-0.125525	0.0184822	1.10834e-11	1.16095e-09	0.577647	FE	-0.142555	0.0293579	1.47679e-06	-0.0933923	0.0371285	0.0123227	-0.128933	0.0309816	3.65835e-05	56	rs6686889(1),rs3122035(1),rs4601530(1),chr1:24720968:C:T(1),rs4543739(1),chr1:24724611:C:T(1),rs3131502(1),rs11249171(1),chr1:24749310:A:C(1),rs12758422(1),rs10794662(1),rs4649018(1),rs4648874(1),rs6604978(1),rs3122053(1),rs3120831(1),rs6692599(1),rs4648876(1),rs9332415(1),rs7548438(1),rs4562565(1),rs4549986(1),rs10903102(1),rs11249173(1),rs4641258(1),rs7528154(1),rs10903104(1),rs10903105(1),rs3890756(1),rs7519508(1),rs6665083(1),rs10903106(1),chr1:24828694:T:C(1),rs4351587(1),rs6667299(1),chr1:24835953:T:G(1),rs58521331(1),rs4648878(1),rs9259(1),rs12439(1),rs11249177(1),rs11249178(1),rs7535819(1),rs4648879(1),rs6687639(1),rs4649026(1),rs7526415(1),rs12184308(1),rs12184309(1),rs10903107(1),rs55851873(1),rs4500251(1),rs4328026(1),rs4382656(1),rs7349167(1),rs4437822(1)
rs112707291	cg00910503	17	82435790	HEXDC	57127	T/C	2	-0.293804	0.257826	1.21602e-11	1.26652e-09	8.73802e-07	RE2	-0.551985	0.0753602	6.53831e-13	NA	NA	NA	-0.036332	0.0728963	0.618393	25	rs60482040(1),rs60529510(1),rs12449726(1),rs12450191(1),rs72859113(1),rs78720068(1),rs72859131(1),rs9909476(1),rs9898723(1),rs75322437(1),rs9914776(1),rs12103494(1),rs12103888(1),rs12103489(1),rs28534643(1),rs9895051(1),rs9890801(1),rs9893143(1),rs9915939(1),rs9911081(1),rs9895201(1),rs9895759(1),rs9896449(1),rs112214519(1),rs111823962(1)
rs10939653	cg10671195	4	16217429	TAPT1	-20613	C/T	3	0.146537	0.0216221	1.22546e-11	1.27568e-09	0.761672	FE	0.159072	0.0357393	9.93065e-06	0.161547	0.0463667	0.000554302	0.127684	0.0335026	0.000153668	68	rs10516300(1),rs56922149(1),rs2120236(1),rs73128416(1),rs12647911(1),rs78966541(1),rs74831484(1),rs73128422(1),rs11724467(1),rs16893099(1),rs6821914(1),rs317855(1),rs10013167(1),rs10516298(1),rs16893138(1),rs56218994(1),rs11724423(1),rs10939651(1),rs4395495(1),rs111676522(1),rs6834015(1),rs1619904(1),rs11731602(1),rs12646600(1),rs12643544(1),rs6814370(1),rs11736424(1),rs1662656(1),rs16893143(1),rs317876(1),rs16893144(1),rs178450(1),rs16893158(1),rs317874(1),rs57089965(1),rs73128457(1),rs317871(1),rs113195683(1),rs58047733(1),rs317870(1),rs317869(1),rs75841626(1),rs28645901(1),rs12513244(1),rs12506249(1),rs28487914(1),rs1373112(1),rs57811439(1),rs73130433(1),rs7657191(1),rs113658799(1),rs73130439(1),rs28453363(1),rs77159001(1),rs73130445(1),rs73130449(1),rs73130451(1),rs73130453(1),rs73130456(1),rs60460559(1),rs60768295(1),rs11724076(1),chr4:16212698:C:T(1),chr4:16213914:T:G(1),rs35851218(1),rs56023844(1),rs12504884(1),rs12645055(1)
rs28679608	cg11557546	15	25802506	ATP10A	55474	A/G	3	0.0850298	0.0125607	1.29226e-11	1.34023e-09	0.180205	FE	0.0996404	0.0200112	8.02743e-07	0.110133	0.0270241	5.64984e-05	0.0563626	0.0201138	0.00525179	11	rs34894346(1),rs57341872(1),rs12916978(1),rs34704627(1),rs34864916(1),rs7180395(1),rs35979841(1),rs35665837(1),rs35031491(1),rs35773224(1),rs28393015(1)
rs12604818	cg03019224	18	49814937	ACAA2	-62241	A/G	3	0.11076	0.106922	1.39007e-11	1.43484e-09	3.98779e-13	RE2	-0.0851993	0.025159	0.000747193	0.333601	0.054015	1.76644e-09	0.0979873	0.0317648	0.00213776	4	rs80067760(1),rs56007275(1),rs57304125(1),rs73434391(1)
chr6:5514970:G:A	cg21650076	6	5516263	FARS2	-1293	A/G	3	0.157602	0.0233461	1.47161e-11	1.51343e-09	0.921164	FE	0.170671	0.0403458	2.64152e-05	0.1484	0.0433627	0.000691951	0.15305	0.038109	6.72534e-05	36	rs149245643(1),rs2503802(1),chr6:5501328:A:C(1),rs17140654(1),rs74902247(1),rs59260375(1),rs73356354(1),rs73356356(1),rs75501398(1),rs17140735(1),rs111416046(1),rs111288721(1),rs58867246(1),rs73356365(1),rs73356367(1),rs73356368(1),rs6910841(1),rs73356373(1),rs73356375(1),rs79137446(1),rs73356376(1),rs73356378(1),rs73356381(1),rs73356382(1),rs77465845(1),rs6909032(1),rs6938581(1),rs115096427(1),rs6923467(1),chr6:5533060:A:G(1),rs6909197(1),rs6925295(1),rs4960097(1),rs10085268(1),rs4499976(1),rs11243018(1)
rs4253723	cg04392554	22	46289575	TTC38	-76722	A/G	3	-0.236343	0.0587684	1.52749e-11	1.56624e-09	0.0445342	RE2	-0.163143	0.0458288	0.000395893	-0.375507	0.0725213	3.73104e-07	-0.202441	0.0571838	0.00043316	28	rs7364220(1),rs8138102(1),rs4823613(1),rs8141725(1),rs5767634(1),rs5767636(1),rs5766741(1),rs8139663(1),rs12166556(1),rs11702902(1),rs7364297(1),rs5766743(1),rs6008126(1),rs4253724(1),rs4253725(1),rs4253726(1),rs4253728(1),rs4253730(1),rs4253737(1),rs4253742(1),rs5767700(1),rs4253744(1),rs4253747(1),rs4253750(1),rs4253751(1),rs4253754(1),rs6008191(1),rs60610697(1)
rs28362161	cg00344801	22	46289831	TTC38	121711	T/C	3	0.00932084	0.139161	1.82551e-11	1.84479e-09	2.42707e-13	RE2	0.0320471	0.0312613	0.305648	0.280897	0.0636293	1.33764e-05	-0.276038	0.0445976	1.16821e-09	5	rs111280202(1),rs6008762(1),chr22:46417821:C:A(1),rs11704658(1),rs11705266(1)
rs111254300	cg13211916	13	114261774	CDC16	39464	G/T	3	0.135469	0.0201738	1.87969e-11	1.89466e-09	0.89134	FE	0.140813	0.0307068	5.34896e-06	0.121396	0.0358242	0.000779645	0.144049	0.0402466	0.000374666	54	rs11147313(1),rs7332124(1),rs11147317(1),rs111484461(1),rs76502316(1),rs7336144(1),rs6560939(1),rs4600346(1),rs7998623(1),rs6560941(1),chr13:114209220:G:T(1),rs7335160(1),rs7322952(1),rs9562158(1),rs1999082(1),rs1887839(1),rs17337724(1),rs17337842(1),chr13:114274984:G:C(1),rs60013702(1),rs7327124(1),chr13:114296760:A:G(1),rs9525317(1),rs113641859(1),rs74116895(1),rs9525324(1),rs74116899(1),rs7316983(1),chr13:114310240:A:G(1),rs79775276(1),rs75294059(1),rs111815492(1),rs75793989(1),rs11147327(1),rs61068240(1),rs55987904(1),rs112097885(1),rs12584212(1),rs7489608(1),chr13:114324544:G:A(1),rs3813133(1),chr13:114325924:T:C(1),rs9525334(1),rs2402948(1),rs76876194(1),rs9590520(1),rs35744313(1),rs9590521(1),rs9590522(1),rs9590523(1),rs7491568(1),rs1984495(1),chr13:114345108:G:C(1),rs34733738(1)
rs6018541	cg06398873	20	47493650	NCOA3	54094	C/G	3	-0.15796	0.0236294	2.3111e-11	2.31246e-09	0.39868	FE	-0.136094	0.0327473	3.63709e-05	-0.127325	0.0664721	0.0562216	-0.201181	0.0397723	5.74492e-07	164	chr20:47475871:A:G(1),rs6018497(1),rs6094715(1),rs6094716(1),rs1831636(1),rs9798543(1),rs6066351(1),rs6066353(1),rs6066357(1),rs6066358(1),chr20:47492476:T:G(1),rs2868804(1),rs6066360(1),rs6063121(1),rs2183970(1),rs1888961(1),rs6066361(1),chr20:47497497:T:C(1),rs6094720(1),rs6066363(1),rs6063122(1),rs1537305(1),rs1537306(1),rs2151071(1),rs62203113(1),chr20:47507067:C:A(1),rs2065448(1),chr20:47508899:T:A(1),chr20:47510158:A:C(1),rs6063126(1),rs6018515(1),rs11086215(1),rs6018517(1),rs6094723(1),rs6018519(1),rs6018523(1),rs1206883(1),chr20:47518037:G:A(1),rs1206882(1),rs3091997(1),rs3091954(1),rs3091525(1),chr20:47522938:G:C(1),rs2425939(1),chr20:47526694:A:G(1),rs2425940(1),rs2425941(1),rs2425942(1),rs2425943(1),rs1212595(1),rs2425946(1),rs2425947(1),rs2425948(1),rs2425949(1),rs2425950(1),rs3092009(1),rs2425951(1),rs2425952(1),rs2425953(1),rs2425955(1),rs2425956(1),rs3092251(1),rs2425958(1),rs3092300(1),rs2425960(1),rs2425961(1),rs2425962(1),rs2425963(1),rs2868802(1),rs3092608(1),rs6094734(1),rs7262094(1),rs6012207(1),rs200627574(1),rs3091670(1),rs6018542(1),rs2425967(1),rs6012210(1),rs8123502(1),rs2425971(1),rs66468173(1),rs6018544(1),rs3091426(1),rs6018548(1),rs3091792(1),rs3092630(1),rs2425972(1),rs6094738(1),rs6018549(1),rs56408907(1),rs6018563(1),rs6012213(1),rs6012214(1),rs6018564(1),rs6012215(1),rs6012216(1),rs6090700(1),chr20:47586757:G:A(1),rs6012219(1),rs6094742(1),rs4588250(1),rs58169474(1),rs6018567(1),rs6018569(1),rs3787233(1),rs3787232(1),rs7267404(1),rs6018571(1),rs6018572(1),chr20:47596836:T:C(1),rs6018574(1),rs6018576(1),rs2425979(1),rs2425980(1),rs6090703(1),rs12479756(1),rs6018578(1),rs6018579(1),rs6012223(1),rs6018584(1),rs6094750(1),rs6090705(1),rs6018587(1),rs2267964(1),rs67062062(1),rs111904231(1),rs6018590(1),rs2284322(1),rs2284321(1),rs1122944(1),rs2273022(1),rs6012228(1),rs6018600(1),rs6094753(1),rs6018602(1),rs6012229(1),rs6018603(1),rs6018604(1),rs6018606(1),rs6018607(1),rs6018608(1),rs2076548(1),rs2076546(1),rs8122155(1),chr20:47641184:G:A(1),rs7272183(1),rs623953(1),rs6018614(1),rs852256(1),rs57553294(1),rs396221(1),rs427967(1),rs387249(1),rs6018617(1),rs864338(1),rs642417(1),rs6018619(1),rs6018620(1),rs434258(1),rs2256720(1),rs2745724(1),chr20:47651772:C:T(1),rs2076551(1),rs2076550(1)
rs17042393	cg18574097	3	16546268	RFTN1	5609	T/C	3	0.004178	0.0959434	2.58758e-11	2.58251e-09	3.84832e-13	RE2	0.114245	0.0303925	0.000184666	-0.185932	0.0309349	4.5169e-09	0.0842698	0.0319352	0.00855268	116	rs4684282(1),rs114286688(1),rs73026255(1),rs34755071(1),rs34538678(1),rs3856834(1),rs11917783(1),rs75443306(1),rs61647190(1),rs74282858(1),rs7624047(1),rs77744624(1),rs2099004(1),rs75697569(1),rs73140621(1),rs76996737(1),rs76494685(1),rs4685344(1),rs78512741(1),rs79043923(1),rs58981508(1),rs60098611(1),rs78070582(1),rs6796496(1),rs12633622(1),rs17042414(1),rs76533864(1),rs58449584(1),rs17042421(1),rs6800778(1),rs4685345(1),rs6801143(1),rs6801333(1),rs6801355(1),rs12630021(1),rs12635883(1),rs12635929(1),rs111268092(1),rs78751170(1),rs75557371(1),rs4685347(1),rs4685348(1),rs4685350(1),rs4685351(1),rs7640778(1),rs77640608(1),rs60574564(1),rs78362371(1),rs74282865(1),rs6803924(1),rs6803949(1),rs12635244(1),rs78431384(1),rs7624293(1),rs7612830(1),rs6442615(1),rs73140683(1),rs74713011(1),rs78107877(1),rs2347311(1),rs12638568(1),rs17081718(1),rs73140698(1),rs73142503(1),rs17029188(1),rs890640(1),rs2011879(1),rs1808518(1),rs78972593(1),rs10510454(1),rs2195153(1),rs3773825(1),rs77320748(1),rs76419414(1),rs73142513(1),rs74282867(1),rs74949809(1),rs57842038(1),rs60830150(1),rs112051848(1),rs59167545(1),rs34795494(1),rs4234537(1),rs2254783(1),rs2303590(1),rs2195154(1),rs2303591(1),rs74208885(1),chr3:16597639:T:C(1),rs6764867(1),rs6800888(1),rs3773828(1),rs3773829(1),rs73142529(1),rs4685358(1),chr3:16602938:T:C(1),rs57014221(1),rs56841478(1),rs77110037(1),rs61423223(1),rs76657396(1),rs4684285(1),rs57300961(1),rs2217205(1),rs2195156(1),rs2195157(1),rs6767053(1),rs1968352(1),rs1968353(1),chr3:16615901:C:T(1),rs6790577(1),rs113613483(1),rs34173443(1),rs58883852(1),rs2162618(1),rs7623201(1)
rs11635604	cg11557546	15	25802506	ATP10A	1263	T/C	2	0.0550127	0.078906	2.66068e-11	2.65456e-09	8.65004e-06	RE2	0.1321	0.0184166	1.85457e-12	NA	NA	NA	-0.0257547	0.0303324	0.396198	0	NONE
rs34344936	cg25296938	7	99379277	ARPC1B	-192023	T/C	3	0.130405	0.0450444	3.03062e-11	3.0058e-09	0.00522825	RE2	0.138831	0.0318464	1.49772e-05	0.207949	0.0374446	5.42892e-08	0.0481362	0.0330355	0.145648	13	rs10499947(1),rs6956695(1),rs7794690(1),rs10953281(1),rs11982330(1),rs12532625(1),rs10239195(1),rs13222381(1),rs13235218(1),rs11974593(1),rs7778859(1),rs6960810(1),rs10277447(1)
rs13271600	cg14279167	8	123139597	TBC1D31	-16669	G/A	3	0.150763	0.0226985	3.09495e-11	3.06753e-09	0.626362	FE	0.181389	0.0390151	3.97544e-06	0.133448	0.0377224	0.000456274	0.137083	0.0414798	0.0010113	21	chr8:123091155:G:T(1),rs71514797(1),rs35828064(1),rs13252935(1),rs35164000(1),rs34712991(1),rs13271524(1),rs34895889(1),rs16898006(1),rs16893038(1),chr8:123125744:G:A(1),rs16898013(1),rs2385167(1),rs35172504(1),rs7000247(1),rs13252702(1),chr8:123142113:A:C(1),rs144562286(1),rs17316214(1),rs6984376(1),rs1014943(1)
rs1618072	cg22867941	4	1231256	CTBP1	51753	C/T	3	0.110384	0.0166527	3.38928e-11	3.34291e-09	0.53301	FE	0.100518	0.0275963	0.000289796	0.0897422	0.0330125	0.00687481	0.133574	0.0269644	9.66052e-07	25	chr4:1165203:C:A(1),rs76146323(1),rs13115903(1),rs3822017(1),rs1564509(1),rs2335855(1),chr4:1244458:G:A(1),chr4:1244575:A:G(1),rs3775094(1),rs3733338(1),rs4974541(1),rs1564508(1),rs2279281(1),chr4:1281669:T:C(1),rs1732124(1),rs1732123(1),rs28811276(1),rs73069950(1),rs12502916(1),rs62293658(1),chr4:1282762:C:T(1),rs1732107(1),rs12509700(1),rs7668661(1),chr4:1393510:A:G(1)
rs13379430	cg23343291	14	104717839	INF2	-3711	A/G	2	-0.207713	0.0313937	3.6812e-11	3.61749e-09	0.209657	FE	-0.229938	0.0360478	3.22417e-10	NA	NA	NA	-0.137925	0.0638766	0.0312563	0	NONE
rs11146038	cg07371029	10	132929507	C10orf93	-8306	C/T	3	-0.00908016	0.14016	4.15895e-11	4.05983e-09	1.87226e-12	RE2	-0.0912164	0.038653	0.0185512	0.29497	0.0550208	1.47708e-07	-0.226066	0.0477132	2.74049e-06	0	NONE
rs1055659	cg08471335	22	46289756	TTC38	-47355	T/C	3	-0.0241829	0.105735	4.40503e-11	4.28652e-09	5.9085e-13	RE2	-0.0268698	0.0264421	0.309894	-0.237725	0.0492199	2.02041e-06	0.183505	0.0321657	1.88781e-08	9	rs5767636(1),rs8139663(1),rs5766743(1),rs6008126(1),rs4253723(1),rs4253725(1),rs4253730(1),rs5767743(1),rs9627278(1)
rs75213709	cg22348356	13	114125749	RASA3	-4338	T/G	3	0.0178867	0.117492	4.82259e-11	4.67351e-09	2.07491e-12	RE2	0.18191	0.0334769	7.59103e-08	0.0574268	0.0480238	0.232557	-0.186038	0.0376666	1.03825e-06	0	NONE
rs16886841	cg27398117	5	57316909	GPBP1	11884	G/C	2	-0.108108	0.174562	4.84238e-11	4.69191e-09	1.14992e-12	RE2	0.0649476	0.0260255	0.0128032	NA	NA	NA	-0.284189	0.0416307	2.27388e-11	2	rs113360287(1),rs6877144(1)
rs77471303	cg17651825	2	106281773	UXS1	2544	G/T	2	0.15518	0.0236334	5.16339e-11	4.9918e-09	0.609991	FE	0.143765	0.0325481	1.15732e-05	0.167911	0.0343718	1.55469e-06	NA	0.0436088	0.121975	29	rs4851928(1),rs3795908(1),rs3860450(1),rs56295221(1),chr2:106201670:G:A(1),rs56179169(1),rs4077104(1),rs12611506(1),rs12611508(1),rs10187480(1),chr2:106271767:C:G(1),rs12053509(1),rs11124101(1),rs28652706(1),rs11124102(1),rs56413715(1),rs12622228(1),rs2377538(1),rs2377537(1),rs72819652(1),chr2:106293202:G:A(1),rs12620430(1),rs28568703(1),rs35260721(1),rs12623046(1),rs12052832(1),rs76713367(1),rs55985207(1),rs186237559(1)
rs7748856	cg16717990	6	159977490	IGF2R	34327	G/A	2	0.132901	0.020292	5.77538e-11	5.53752e-09	0.398547	FE	0.146273	0.0257424	1.94303e-08	0.110955	0.0329775	0.000848667	NA	0.0280117	0.36568	16	rs4709389(1),chr6:160014537:T:G(1),rs9365122(1),rs9347380(1),rs437127(1),rs449276(1),rs3798186(1),rs6455680(1),rs1570070(1),rs399919(1),rs1036951(1),rs4709392(1),rs3777414(1),rs8191772(1),rs3798185(1),rs894817(1)
rs4624956	cg25296938	7	99379277	ARPC1B	-145490	T/C	3	0.0545003	0.119178	6.09086e-11	5.82102e-09	1.03453e-11	RE2	-0.014728	0.04067	0.717359	0.288473	0.0417134	2.11821e-11	-0.1098	0.040755	0.00726916	42	rs34724557(1),rs12705032(1),rs12705041(1),rs12705042(1),rs71567533(1),rs71567534(1),rs34617837(1),rs12705043(1),rs12705044(1),rs12705045(1),rs12705046(1),rs76272901(1),rs71567535(1),rs71567536(1),rs34988009(1),rs12705047(1),rs12705048(1),rs12705049(1),rs35397579(1),rs13309003(1),rs13310182(1),rs13310534(1),rs13310692(1),rs13242894(1),chr7:99212370:C:A(1),rs12705051(1),rs12705052(1),rs12705054(1),rs34482096(1),chr7:99214303:G:C(1),rs543423156(1),rs79726253(1),rs77966628(1),rs79951439(1),rs117789016(1),rs185474578(1),rs6947367(1),rs10274646(1),rs4617090(1),chr7:99239530:G:C(1),rs6465744(1),rs6465745(1)
rs6008762	cg08471335	22	46289756	TTC38	50575	C/T	3	-0.178772	0.0900853	6.86951e-11	6.52909e-09	1.56599e-06	RE2	-0.0210588	0.0286921	0.463216	-0.307546	0.0643361	2.54975e-06	-0.225716	0.0416559	8.94209e-08	10	rs111280202(1),rs58648160(1),rs112136605(1),chr22:46357358:T:C(1),rs76083023(1),rs12172608(1),chr22:46363742:T:C(1),rs73448947(1),rs9615969(1),rs9615972(1)
rs2718081	cg07063908	7	37674800	GPR141	-1901	T/C	3	-0.140116	0.0378793	8.32631e-11	7.83893e-09	0.0489137	RE2	-0.167858	0.0322548	2.556e-07	-0.191138	0.0452094	2.99149e-05	-0.0663123	0.036783	0.0719583	119	rs11761584(1),rs10951525(1),chr7:37519127:C:A(1),chr7:37519235:T:C(1),rs724489(1),rs10249828(1),rs17264010(1),rs7788820(1),rs1469232(1),rs1549424(1),rs1346019(1),rs2033044(1),rs2033045(1),rs6462772(1),rs2392504(1),rs6462773(1),rs6462775(1),rs1425126(1),rs11769967(1),rs918980(1),rs6462776(1),chr7:37563569:T:C(1),rs2060648(1),rs4723671(1),rs1078496(1),rs1078497(1),rs4723674(1),rs6462777(1),rs67222938(1),rs4723676(1),rs4723677(1),rs6957573(1),rs6957355(1),rs6957863(1),rs6957814(1),rs6978014(1),rs7779166(1),rs7796511(1),rs7796241(1),rs7796647(1),rs7779465(1),rs10255912(1),rs10256450(1),rs7806033(1),chr7:37579281:A:G(1),rs17265593(1),rs10262973(1),rs4723678(1),rs13222756(1),chr7:37615698:G:C(1),rs2597279(1),rs1375964(1),rs1901068(1),rs10262889(1),rs35067614(1),rs2718067(1),rs2717933(1),rs6462780(1),rs2122446(1),rs2122447(1),rs2718069(1),rs4723689(1),rs4720256(1),rs2718071(1),rs2252710(1),rs2718073(1),rs2718074(1),rs2597283(1),rs2893546(1),rs75607429(1),rs4596556(1),rs78910793(1),rs77875119(1),rs75438792(1),rs2597284(1),rs2717936(1),rs2597286(1),rs2717938(1),rs2718077(1),rs2718079(1),rs2717924(1),rs2597292(1),rs2597293(1),rs2717926(1),rs2597268(1),rs10243352(1),rs2597277(1),chr7:37685751:A:G(1),rs7784238(1),rs9942693(1),rs9942609(1),rs11769115(1),rs3109124(1),chr7:37693727:G:C(1),rs1006050(1),chr7:37696298:G:A(1),rs1026168(1),rs1026166(1),rs11764256(1),rs11771135(1),rs2249089(1),rs10275014(1),rs2597275(1),rs2597274(1),rs1450181(1),rs1450176(1),rs2722359(1),rs9692387(1),rs2722242(1),rs2598072(1),rs2722238(1),chr7:37841966:G:C(1),rs2722260(1),chr7:37844710:C:T(1),rs79817387(1),rs12701586(1),rs12701587(1),rs2598046(1),rs2722353(1)
rs556751	cg18455083	18	77061427	MBP	-7983	T/C	3	-0.136087	0.0209542	8.33247e-11	7.84347e-09	0.630989	FE	-0.158142	0.0322099	1.13317e-06	-0.108873	0.0434457	0.0126503	-0.127359	0.0357183	0.000394046	8	rs559418(1),rs559399(1),rs470769(1),rs555827(1),rs470291(1),rs11662391(1),rs80124043(1),rs1145360(1)
rs7925431	cg03474734	11	35987053	LDLRAD3	12	A/G	2	-0.0214052	0.164513	8.44115e-11	7.94323e-09	1.26785e-10	RE2	-0.18458	0.0294407	6.29399e-10	NA	NA	NA	0.144458	0.0418456	0.000598183	8	rs7121404(1),rs263085(1),rs114836482(1),rs2958197(1),rs16928165(1),rs7928037(1),rs113465876(1),rs113176537(1)
chr14:59217669:G:T	cg01177851	14	59336882	DAAM1	-119213	T/G	3	0.0866589	0.0133645	8.91563e-11	8.36562e-09	0.404788	FE	0.106805	0.025005	2.20847e-05	0.0631666	0.0226881	0.00564904	0.0931824	0.0220498	2.778e-05	49	rs6573243(1),rs11622098(1),rs1954006(1),rs11158249(1),rs4901899(1),rs4258526(1),rs1954005(1),rs6573246(1),rs1438518(1),rs11626333(1),rs4901903(1),rs6573248(1),rs8016068(1),rs1269007(1),rs1252912(1),rs1252910(1),rs11844752(1),rs2349128(1),rs1252915(1),rs17095842(1),rs17095853(1),chr14:59207250:A:G(1),rs1116937(1),rs9323341(1),rs17095879(1),rs1252989(1),rs10220529(1),rs10220454(1),rs72726334(1),rs1270988(1),rs10151439(1),rs1370878(1),rs12433411(1),chr14:59228912:C:T(1),rs12435749(1),rs1470006(1),rs12433834(1),chr14:59243554:T:C(1),rs12050274(1),rs8004164(1),rs1253014(1),rs1253009(1),chr14:59261662:G:T(1),chr14:59264527:C:T(1),rs17096045(1),rs12886284(1),rs12148031(1),rs12147467(1),rs1957409(1)
chr4:1239425:C:G	cg22867941	4	1231256	CTBP1	8169	G/C	3	0.0834725	0.057902	9.32083e-11	8.72355e-09	0.000747069	RE2	0.157761	0.0255365	1.09572e-09	-0.0612128	0.0520387	0.24025	0.13116	0.0379363	0.000586952	30	rs12233733(1),rs1250102(1),rs1732127(1),rs1250113(1),rs2101094(1),rs1250100(1),rs1250099(1),rs1250096(1),chr4:1246303:T:C(1),rs900013(1),chr4:1247123:G:A(1),chr4:1249785:T:C(1),rs1732115(1),rs1250129(1),rs1250121(1),chr4:1274341:G:A(1),rs28412861(1),rs2335937(1),rs6845586(1),rs111629698(1),rs10012582(1),rs10012819(1),rs7654152(1),rs28418481(1),rs10025954(1),rs1882099(1),rs10006381(1),rs4974559(1),rs57037487(1),chr4:1412320:C:T(1)
rs10170311	cg09385401	2	239370016	HDAC4	-30082	G/C	3	-0.0969062	0.0151368	1.53325e-10	1.39936e-08	0.173858	FE	-0.0850391	0.0231211	0.000252895	-0.0619727	0.0321476	0.0546672	-0.133598	0.0255969	2.53565e-07	23	rs11680524(1),rs62182105(1),rs2898824(1),rs10182074(1),rs6543524(1),chr2:239327774:G:C(1),rs62182108(1),rs11693641(1),rs7571345(1),rs7589695(1),rs11683224(1),rs12475580(1),rs10865080(1),chr2:239336199:C:G(1),rs1399629(1),rs62182111(1),rs10174432(1),rs11884598(1),rs62182112(1),rs10169764(1),rs58577076(1),rs10177619(1),rs10211084(1)
rs71614952	cg22867941	4	1231256	CTBP1	-45214	G/A	3	0.172343	0.0269221	1.53813e-10	1.40357e-08	0.309523	FE	0.131054	0.0529683	0.0135867	0.133826	0.0530169	0.0120226	0.21492	0.0387058	4.35422e-08	1	rs60035268(1)
rs2764839	cg14663208	1	41901736	HIVEP3	1297	G/A	3	0.0488599	0.0782803	1.74414e-10	1.5825e-08	2.39184e-11	RE2	-0.0959911	0.0238832	6.46568e-05	0.110794	0.0316152	0.000514925	0.134007	0.0272636	1.16703e-06	68	rs2764834(1),rs783628(1),rs783629(1),rs809173(1),rs1886729(1),rs1408947(1),rs783626(1),rs783625(1),rs783624(1),rs783622(1),rs2786487(1),rs1004870(1),rs702225(1),rs4660585(1),rs1325504(1),rs4660586(1),rs10890170(1),chr1:41946576:G:C(1),rs1408948(1),rs639559(1),rs642579(1),rs604145(1),rs689277(1),rs661428(1),rs627502(1),chr1:41987646:C:T(1),rs638734(1),rs238675(1),rs348139(1),rs6600394(1),rs3856258(1),rs7546128(1),rs3856259(1),rs3845574(1),rs4660210(1),rs4083557(1),rs7541929(1),rs10736422(1),chr1:42016036:G:T(1),rs4660595(1),rs4660211(1),rs768613(1),rs6689536(1),rs348128(1),rs6600396(1),chr1:42023931:C:A(1),rs2042064(1),rs7529102(1),rs7515102(1),rs11210563(1),rs1327711(1),rs4660212(1),rs2886564(1),rs12042133(1),rs6696291(1),rs6698877(1),rs1642645(1),rs10890176(1),rs7550497(1),rs7550500(1),rs10890177(1),rs11210566(1),rs12041198(1),rs2042065(1),rs4660602(1),rs6681444(1),rs6678972(1),rs10890180(1)
rs9559630	cg24430034	13	109733829	IRS2	52	C/G	2	0.00621428	0.273575	1.94161e-10	1.75274e-08	1.00643e-09	RE2	0.276227	0.0452771	1.73647e-09	NA	NA	NA	-0.270971	0.0772969	0.000492158	2	rs73619638(1),rs9555630(1)
rs483954	cg22236626	1	212433477	NENF	13395	G/A	3	-0.0750552	0.0461155	1.95701e-10	1.76556e-08	1.3988e-06	RE2	0.00196162	0.0182726	0.914539	-0.155009	0.0245272	7.69624e-10	-0.0754222	0.0228211	0.00101087	20	rs381204(1),rs583058(1),rs527840(1),rs595066(1),rs472463(1),rs479807(1),rs791721(1),rs3767871(1),rs508432(1),rs521469(1),rs4804(1),chr1:212449925:G:T(1),rs577671(1),rs694274(1),rs575025(1),rs514362(1),rs479564(1),rs676490(1),chr1:212467640:T:G(1),rs67885222(1)
rs61743983	cg19323951	11	65225605	SLC22A20	10886	T/C	2	-0.28933	0.0454982	2.02861e-10	1.82623e-08	0.754053	FE	-0.303586	0.0643477	2.87163e-06	NA	NA	NA	-0.275077	0.0643406	2.24424e-05	15	rs111770541(1),rs112245809(1),rs74512182(1),rs57002824(1),rs113645435(1),rs75921540(1),chr11:65339698:C:A(1),rs4647576(1),rs113929582(1),chr11:65350337:G:C(1),rs4647599(1),rs73482271(1),rs7127811(1),rs113974518(1),chr11:65363054:C:T(1)
rs7325908	cg17729668	13	30153790	KATNAL1	-2701	T/C	3	0.00351792	0.0622879	2.09714e-10	1.88504e-08	4.16694e-12	RE2	-0.116691	0.0195517	3.78822e-09	0.0781255	0.0237468	0.0011005	0.0503732	0.0201772	0.0128279	10	rs913905(1),rs9550532(1),rs9551857(1),rs601187(1),rs2388498(1),rs9551859(1),rs9314997(1),rs12870265(1),rs9579538(1),rs9551862(1)
rs6008700	cg00344801	22	46289831	TTC38	36832	T/C	3	-0.0581578	0.0838726	2.12034e-10	1.90473e-08	1.01709e-11	RE2	-0.0470393	0.02057	0.0225024	-0.243038	0.0417076	1.24693e-08	0.107385	0.0281168	0.000148853	21	rs4253725(1),rs4253758(1),rs6007662(1),rs5767743(1),rs4253760(1),rs4253770(1),rs4253776(1),chr22:46234737:G:C(1),rs1055659(1),rs9627278(1),chr22:46326861:G:C(1),rs7287689(1),rs12172608(1),chr22:46363742:T:C(1),rs9615966(1),rs6008779(1),rs6008781(1),rs6007893(1),rs11090869(1),rs6008819(1),rs9616000(1)
rs9615972	cg04392554	22	46289575	TTC38	90565	A/G	2	0.360161	0.471009	2.13535e-10	1.91733e-08	8.5123e-11	RE2	-0.106507	0.0801376	0.18426	0.835552	0.120995	2.25371e-11	NA	0.0868366	4.2772e-16	0	NONE
rs10782962	cg14270401	1	91556039	CDC7	-5386	A/C	3	-0.085166	0.0338389	2.18003e-10	1.95417e-08	0.0113274	RE2	-0.144612	0.0224598	2.22305e-10	-0.0512091	0.0317603	0.107755	-0.0515956	0.0293582	0.0793888	15	rs2219393(1),rs1949009(1),rs1546449(1),rs17131491(1),rs2893176(1),rs10874787(1),rs10874788(1),rs10874789(1),rs6685054(1),rs6685254(1),rs6668067(1),rs12080863(1),rs4658229(1),rs4658230(1),rs11164944(1)
rs4648930	cg01586797	1	23896762	CNR2	165783	A/G	3	0.0675273	0.180227	2.1934e-10	1.96495e-08	5.28387e-12	RE2	0.133218	0.0396682	0.000826209	0.391578	0.0987576	8.84475e-05	-0.303773	0.059179	3.93923e-07	0	NONE
rs7237751	cg03019224	18	49814937	ACAA2	-85522	A/G	3	0.112544	0.0177561	2.32244e-10	2.07171e-08	0.942257	FE	0.10534	0.0383485	0.00616874	0.120303	0.0292323	4.78985e-05	0.109381	0.0275078	7.91665e-05	7	rs7245144(1),rs9947207(1),rs6507947(1),rs4084207(1),rs869013(1),rs6417108(1),rs3883367(1)
rs6035582	cg10614370	20	20208168	CFAP61	48	A/G	3	-0.052108	0.0652644	2.52979e-10	2.24476e-08	4.98778e-07	RE2	-0.123471	0.0253261	1.34249e-06	0.100447	0.0373005	0.00741224	-0.125413	0.0277638	7.65092e-06	10	rs4814960(1),rs1028431(1),rs1887553(1),rs1327901(1),rs6136971(1),rs6046759(1),rs6046764(1),rs6046767(1),chr20:20256793:C:G(1),rs2876577(1)
chr7:99205913:A:T	cg25296938	7	99379277	ARPC1B	-173364	T/A	3	0.145511	0.139193	3.16831e-10	2.78569e-08	1.68636e-08	RE2	0.314771	0.0574241	5.86909e-08	0.242075	0.0612788	9.38017e-05	-0.117116	0.052552	0.0262386	74	rs35611495(1),rs16867592(1),rs7805070(1),rs7809188(1),rs7808942(1),rs35511099(1),rs71567531(1),rs17161611(1),rs7778995(1),rs7779268(1),rs7779342(1),rs7783606(1),rs7783618(1),rs34088480(1),rs34350957(1),rs35597916(1),rs13238146(1),rs7788790(1),rs7789312(1),rs7793510(1),rs7793425(1),rs73401379(1),rs75828967(1),rs17161615(1),rs17161617(1),rs73401390(1),rs67723713(1),rs7806230(1),rs7787830(1),chr7:99200149:C:T(1),rs13244327(1),rs35615419(1),rs13244583(1),rs111494000(1),rs13244579(1),rs13244592(1),rs147992739(1),rs141621832(1),rs111269970(1),rs13247718(1),rs13247877(1),rs73403103(1),chr7:99201446:A:G(1),rs13221427(1),rs34715870(1),rs113435277(1),rs73403107(1),rs13224433(1),rs12705034(1),rs12705035(1),rs12705036(1),rs10499949(1),rs61749907(1),rs67749476(1),rs68076840(1),rs34250243(1),rs34221671(1),rs75104114(1),rs17161618(1),rs66785725(1),rs12705037(1),rs12705038(1),rs12705039(1),rs112505111(1),rs113167731(1),rs17161622(1),rs13236786(1),rs13237093(1),rs13236896(1),rs13239506(1),rs67422346(1),rs66931650(1),rs35312766(1),rs34929886(1)
rs1961624	cg01132568	9	113686136	ZNF618	-228	T/G	3	0.0733311	0.0116666	3.26721e-10	2.86964e-08	0.202338	FE	0.0525951	0.0182701	0.00411304	0.0701777	0.0229679	0.00241376	0.101065	0.0201804	7.38354e-07	34	rs728086(1),rs7867768(1),rs10981886(1),rs10981888(1),chr9:113687836:T:C(1),rs10817503(1),rs76262514(1),rs111621602(1),rs10981892(1),chr9:113699381:G:A(1),rs2170226(1),rs725166(1),rs10817509(1),rs10981894(1),rs4979275(1),rs12237111(1),rs1887081(1),rs10817510(1),rs10981898(1),rs6478029(1),rs10817511(1),rs10981899(1),rs1581976(1),rs4979276(1),rs4979277(1),rs10981902(1),chr9:113732351:C:G(1),rs10759652(1),rs10817516(1),rs4979278(1),rs7860928(1),rs1871692(1),rs10981906(1),rs4978556(1)
rs6773997	cg18574097	3	16546268	RFTN1	60435	G/T	3	0.0950169	0.038478	3.39354e-10	2.97838e-08	0.0011523	RE2	0.0370576	0.0230483	0.10832	0.173535	0.0292471	6.94261e-09	0.0796413	0.0249069	0.00146433	33	rs11924698(1),rs12233472(1),rs13067997(1),rs3821708(1),rs3773830(1),rs3773832(1),rs11128798(1),rs2162616(1),rs4685359(1),rs11925307(1),rs9863186(1),rs7615387(1),rs4685361(1),rs11921703(1),rs1987830(1),rs1987831(1),rs9850543(1),rs13064112(1),rs11916181(1),rs2347315(1),rs2217206(1),rs4685363(1),rs4685364(1),rs4685365(1),rs2217207(1),rs13093577(1),rs4513439(1),rs34248201(1),rs6801742(1),rs6790696(1),rs6778201(1),rs12485773(1),rs890643(1)
rs7420971	cg03532373	2	203690363	CD28	-56905	A/G	3	-0.0935638	0.0343542	3.39691e-10	2.98089e-08	0.013654	RE2	-0.136017	0.0268958	5.42566e-07	-0.0163065	0.0335601	0.62734	-0.119954	0.026188	5.72346e-06	20	rs10191601(1),rs10210429(1),rs4675350(1),rs1879876(1),rs1533848(1),rs1879878(1),rs6721989(1),rs201961196(1),rs200055233(1),rs4675356(1),chr2:203614566:T:G(1),rs58279659(1),rs2030551(1),chr2:203628928:G:C(1),rs13398822(1),rs13412815(1),rs28545417(1),rs7423825(1),rs6732091(1),rs72932361(1)
rs12167693	cg04392554	22	46289575	TTC38	133206	A/T	3	-0.175631	0.22382	3.62488e-10	3.17242e-08	8.43987e-12	RE2	0.218159	0.0517648	2.82815e-05	-0.437458	0.112553	0.000120863	-0.327619	0.0766818	2.27248e-05	1	rs9616002(1)
rs59343042	cg05505464	13	30153903	KATNAL1	-19293	T/G	3	0.151097	0.0241214	3.75205e-10	3.27786e-08	0.11492	FE	0.120929	0.0311918	0.000115622	0.285742	0.0740026	0.000133602	0.163731	0.0443569	0.000245057	12	rs11839951(1),rs75763643(1),rs79197004(1),rs11841165(1),rs79318205(1),rs7333562(1),rs1409504(1),chr13:30135266:C:G(1),rs77759210(1),rs2388496(1),rs143500007(1),rs7317744(1)
rs1893938	cg03019224	18	49814937	ACAA2	-71613	T/C	3	-0.0384	0.0905231	4.20346e-10	3.65106e-08	3.89371e-08	RE2	-0.0985792	0.035789	0.00602998	0.168749	0.0500838	0.000834619	-0.173501	0.0306921	2.51724e-08	1	rs3892214(1)
rs62433087	cg21619637	7	940007	ADAP1	2176	A/C	3	-0.0259675	0.0921356	4.44306e-10	3.85291e-08	8.36873e-11	RE2	-0.0546837	0.0356843	0.125863	0.143299	0.034413	3.91137e-05	-0.164904	0.0295492	3.739e-08	17	rs3757856(1),chr7:928395:A:C(1),rs57403078(1),rs62430834(1),rs4722697(1),rs62433082(1),chr7:935694:G:T(1),rs62433083(1),chr7:939199:C:G(1),rs4722829(1),chr7:947295:G:A(1),rs62433090(1),rs62433091(1),rs57983920(1),rs4722935(1),rs10264122(1),rs4311576(1)
chr1:23868258:G:C	cg01586797	1	23896762	CNR2	-28504	C/G	3	0.260916	0.041919	4.83712e-10	4.18045e-08	0.950488	FE	0.255695	0.0632566	5.87619e-05	0.244705	0.087989	0.00570117	0.278804	0.0725457	0.000135401	31	rs550850(1),chr1:23779043:T:C(1),rs725119(1),rs1063433(1),rs11714(1),rs719399(1),rs719400(1),rs2076344(1),chr1:23834287:G:A(1),rs77767474(1),rs55997562(1),rs74223775(1),rs145447703(1),rs140967752(1),rs143150363(1),rs12133557(1),rs74223776(1),rs3003325(1),rs3003328(1),rs3003329(1),rs3003621(1),rs3003332(1),chr1:23868283:G:A(1),rs2070954(1),rs2070953(1),rs2070952(1),chr1:23868641:C:G(1),rs3003622(1),rs3003321(1),rs6664030(1),rs2503003(1)
rs4649185	cg01586797	1	23896762	CNR2	201924	C/T	3	-0.179175	0.0589039	4.94781e-10	4.27109e-08	0.00988373	RE2	-0.129014	0.0408563	0.00165751	-0.315093	0.056821	5.66724e-08	-0.109093	0.0459209	0.017853	12	rs3885698(1),rs7545471(1),rs58066618(1),rs6667708(1),rs6659802(1),rs6424153(1),rs6698865(1),rs6424154(1),rs12136328(1),rs3934861(1),rs11249175(1),rs6686007(1)
rs13227100	cg24320290	7	129600235	NRF1	-491	C/T	3	-0.105302	0.01693	4.97535e-10	4.29373e-08	0.196371	FE	-0.133479	0.0247783	9.76447e-08	-0.105889	0.0361412	0.00360605	-0.0629631	0.0302261	0.0376985	62	rs1975644(1),chr7:129564484:C:G(1),rs1619066(1),rs690686(1),rs896156(1),rs1450878(1),rs6966688(1),rs10226046(1),rs10954244(1),rs4731600(1),rs2896419(1),rs2402958(1),rs6954452(1),rs6467252(1),rs7788769(1),rs4731601(1),rs2896418(1),rs10225426(1),rs6467253(1),chr7:129594515:C:A(1),rs4728171(1),rs7802041(1),rs9690361(1),rs10954246(1),rs10808238(1),rs6467255(1),rs7797035(1),rs4520104(1),rs9691578(1),chr7:129604824:T:C(1),rs10215964(1),rs6967348(1),rs10275592(1),rs7805465(1),rs6961102(1),rs1562833(1),rs7799885(1),rs4731607(1),rs10249998(1),rs10279839(1),chr7:129622418:T:C(1),rs10808240(1),rs4731608(1),chr7:129642078:C:A(1),rs7778085(1),rs2402965(1),rs2402966(1),rs4348430(1),rs2402968(1),rs7802940(1),rs2896423(1),rs6958958(1),rs6467261(1),rs4728177(1),rs10255077(1),rs7809459(1),rs2402969(1),chr7:129742113:A:G(1),rs7794909(1),rs58736446(1),rs2402961(1),rs7803194(1)
rs11792794	cg13439189	9	91164271	AUH	-9697	A/G	3	-0.0633976	0.0415397	5.03076e-10	4.33824e-08	2.52582e-06	RE2	0.0136494	0.0180706	0.450297	-0.0849164	0.0204772	4.20295e-05	-0.120899	0.0217128	4.00333e-08	25	rs10820830(1),rs7026326(1),rs7033430(1),rs7034082(1),rs7034207(1),rs12353276(1),rs62554641(1),rs12337100(1),chr9:91146844:G:A(1),rs10991781(1),rs4744033(1),chr9:91157086:T:A(1),rs7862828(1),rs10991792(1),rs4744034(1),rs4743819(1),rs55889534(1),chr9:91161385:G:A(1),rs58475797(1),rs12342181(1),rs12351170(1),rs16907201(1),rs35120362(1),rs4743822(1),rs10991869(1)
rs3937011	cg03019224	18	49814937	ACAA2	115016	T/A	3	0.128758	0.0207319	5.27692e-10	4.54052e-08	0.675625	FE	0.156335	0.0402769	0.000113511	0.126179	0.0308979	5.45894e-05	0.107183	0.0388454	0.00598365	9	chr18:49763641:G:C(1),rs7244563(1),rs56762682(1),rs17727814(1),rs11082788(1),rs11082789(1),rs11082790(1),rs2298627(1),rs3937010(1)
rs9355769	cg16717990	6	159977490	IGF2R	-5942	C/T	2	0.232988	0.0375244	5.33373e-10	4.58739e-08	0.188482	FE	0.188711	0.0504149	0.000196464	NA	NA	NA	0.287987	0.0561885	4.09731e-07	16	rs9355764(1),rs111828220(1),rs111258184(1),rs9365114(1),rs9355766(1),rs9346798(1),rs9355767(1),rs9346799(1),rs9346802(1),rs77365073(1),rs9457781(1),rs9456484(1),rs9457794(1),rs9365118(1),rs9347368(1),rs6917747(1)
rs11238891	cg02195105	10	44310398	CXCL12	-134854	T/G	2	0.147794	0.023841	5.67667e-10	4.85677e-08	0.549207	FE	0.158769	0.0300694	1.71961e-07	NA	NA	NA	0.129215	0.0391221	0.00101816	59	chr10:44173276:G:A(1),rs11238890(1),rs11238892(1),rs11238894(1),rs1680636(1),rs11594667(1),rs1704223(1),rs1704226(1),rs11238898(1),rs61855739(1),rs61855740(1),rs11595159(1),chr10:44185564:C:A(1),rs11238902(1),rs11595946(1),rs61857460(1),rs11591406(1),rs7902040(1),rs11238912(1),rs11238915(1),rs11238916(1),rs10900002(1),rs10900003(1),rs7100370(1),rs7082177(1),rs7086639(1),rs7900072(1),rs7900062(1),rs11238923(1),chr10:44205904:C:A(1),chr10:44206306:T:G(1),rs2804031(1),rs11238925(1),rs11238927(1),rs12355852(1),rs966161(1),rs1746034(1),chr10:44224368:T:A(1),rs11238947(1),rs1704217(1),rs7079375(1),rs1619661(1),rs673778(1),rs1657349(1),rs545025(1),rs629213(1),rs617019(1),rs661697(1),rs1746045(1),rs513792(1),rs523297(1),rs622725(1),rs627135(1),rs11238966(1),rs2917636(1),rs553758(1),rs1657346(1),rs1657345(1),rs1657344(1)
rs1890680	cg19989287	10	96677681	PIK3AP1	23231	A/G	3	0.0414813	0.0431366	5.69987e-10	4.8752e-08	1.86418e-07	RE2	0.117456	0.0183831	3.01822e-10	-0.0363604	0.0206938	0.0797519	0.0421018	0.0179729	0.0195043	23	rs67255161(1),rs7070359(1),rs4919052(1),chr10:96683648:T:G(1),rs2861673(1),rs7895196(1),rs56331924(1),rs526219(1),rs756030(1),rs756029(1),rs1172474(1),rs1172472(1),rs2790463(1),rs12258710(1),rs1436187(1),rs1436186(1),rs1436184(1),rs4917748(1),rs3748229(1),rs61856815(1),rs4309091(1),rs9971113(1),rs2614953(1)
rs879467	cg19326499	9	136759048	LCN8	-3920	A/G	2	0.0961058	0.0155161	5.86851e-10	5.00705e-08	0.187127	FE	0.0798428	0.0198178	6.21186e-05	0.121865	0.0249416	1.5481e-06	NA	0.0209733	0.915557	121	rs12554709(1),rs11145843(1),rs9411269(1),rs9411219(1),chr9:136720477:C:G(1),rs4880133(1),rs4880135(1),rs7855405(1),rs4880136(1),rs2275160(1),rs2275158(1),chr9:136728194:G:A(1),chr9:136728414:A:G(1),rs7859621(1),rs4880138(1),rs9411225(1),rs2811724(1),rs2811727(1),rs2811728(1),rs945379(1),rs2784071(1),rs11145862(1),rs4880067(1),rs2484660(1),rs2484659(1),rs2811729(1),rs2784070(1),rs2811730(1),rs2811731(1),rs2811732(1),rs2811733(1),rs1108607(1),rs2248077(1),rs2784068(1),rs2811735(1),rs2811736(1),rs2811737(1),rs2784067(1),chr9:136757886:C:G(1),rs4419903(1),rs11145867(1),rs10870119(1),rs7018997(1),rs10747032(1),rs10747033(1),rs10747034(1),rs10747035(1),rs11145870(1),rs10870120(1),rs7045986(1),rs2784066(1),rs13294615(1),rs10870121(1),rs10870122(1),rs7046391(1),rs2297722(1),rs2297723(1),rs9987876(1),chr9:136763599:G:T(1),rs4880140(1),rs7040135(1),rs10781515(1),rs10781516(1),rs4880142(1),chr9:136766137:A:G(1),rs4112632(1),rs35853700(1),rs1832147(1),rs1832146(1),rs3884591(1),rs3861026(1),rs4256670(1),rs4534210(1),rs4610845(1),rs11145876(1),rs1806711(1),rs2498193(1),rs884519(1),rs2811767(1),rs9411228(1),rs2811774(1),rs2784061(1),rs2811775(1),rs2811776(1),rs2784059(1),rs2811777(1),rs2784058(1),rs2811778(1),rs2784057(1),rs2784056(1),rs2784055(1),rs2811779(1),rs2811780(1),rs2811781(1),rs2784054(1),rs2492307(1),rs9411285(1),rs9411286(1),rs9411287(1),rs9411234(1),rs7027709(1),rs2784053(1),rs2784052(1),rs2784051(1),rs2811783(1),rs2811784(1),rs2784050(1),rs2784049(1),rs2784048(1),rs2492306(1),rs2498194(1),rs2498195(1),rs2784046(1),rs2811787(1),rs2784045(1),rs2784043(1),rs2811788(1),rs2784042(1),rs2784041(1),rs2784040(1),rs2811789(1)
rs73393283	cg07371029	10	132929507	C10orf93	-27011	T/C	2	-0.120699	0.0195046	6.08461e-10	5.17791e-08	0.694838	FE	-0.115436	0.023673	1.33576e-06	NA	NA	NA	-0.131823	0.0344174	0.000142573	36	rs11146530(1),rs73391230(1),rs73391246(1),chr10:132846016:C:T(1),rs7894689(1),rs73391281(1),rs73391301(1),rs73391302(1),rs73393227(1),rs73393239(1),rs73393241(1),rs73393245(1),rs111697804(1),rs11814790(1),rs11814821(1),rs45493193(1),rs73393264(1),rs7079745(1),rs12766207(1),rs73393271(1),rs66859631(1),rs73393286(1),rs112316465(1),rs59357541(1),rs58434233(1),rs73393292(1),rs11146579(1),rs11819406(1),rs67700342(1),rs11146583(1),rs11146584(1),rs11146586(1),rs59112236(1),rs13376717(1),rs13376720(1),rs11146591(1)
rs9330251	cg03044268	17	37090529	ACACA	141894	A/G	2	-0.137555	0.0222344	6.14699e-10	5.22796e-08	0.674816	FE	-0.143434	0.0262809	6.67537e-08	NA	NA	NA	-0.122752	0.0417047	0.00338145	7	rs2285655(1),rs9890317(1),rs11869869(1),rs34820331(1),rs7224248(1),rs149389127(1),rs112845361(1)
rs7176203	cg11557546	15	25802506	ATP10A	-31568	C/T	3	-0.0680419	0.0110148	6.51927e-10	5.52939e-08	0.184857	FE	-0.0833601	0.0184417	7.23975e-06	-0.0361167	0.0206616	0.0813092	-0.0780917	0.0183819	2.52328e-05	9	rs11632451(1),rs12908995(1),rs11630833(1),rs7176192(1),rs4906768(1),rs17637182(1),rs7165728(1),chr15:25774789:A:C(1),rs11632608(1)
chr18:49817407:G:A	cg03019224	18	49814937	ACAA2	2470	A/G	2	0.175415	0.0284823	7.33238e-10	6.16214e-08	0.922769	FE	0.173717	0.0334359	2.67241e-07	NA	NA	NA	0.179906	0.0543773	0.00099841	1	rs79070209(1)
rs1330103	cg05505464	13	30153903	KATNAL1	10313	C/G	3	0.102921	0.0981455	7.84746e-10	6.57434e-08	1.6703e-06	RE2	0.250777	0.0432073	9.76818e-09	-0.0975847	0.0527187	0.0649774	0.149542	0.0444541	0.000820962	4	rs9508664(1),rs9506271(1),rs1571071(1),rs9508665(1)
rs62087198	cg08087047	17	74465070	CD300A	-8762	T/C	2	-0.0646331	0.168002	7.87373e-10	6.59541e-08	2.83007e-10	RE2	0.103491	0.038204	0.00691378	NA	NA	NA	-0.232514	0.0371207	7.5038e-10	2	rs78475611(1),rs62087199(1)
rs17661718	cg04392554	22	46289575	TTC38	-93918	G/A	3	0.291114	0.0978013	8.32379e-10	6.95951e-08	0.0173598	RE2	0.133299	0.0702914	0.0583178	0.333019	0.114341	0.00380762	0.419722	0.0742963	2.56818e-08	5	rs4253699(1),rs59842914(1),rs11705154(1),rs11703495(1),rs150999957(1)
rs7238437	cg27346792	18	3066516	LPIN2	3003	G/A	3	-0.0463328	0.0543057	8.97708e-10	7.47914e-08	5.71253e-06	RE2	-0.128135	0.020901	1.45424e-09	0.0671505	0.0338161	0.0478144	-0.0702048	0.0276946	0.0115173	20	rs60926986(1),rs7242850(1),rs62074881(1),rs7239425(1),rs7239538(1),rs12604123(1),rs7244954(1),rs7505150(1),rs12957474(1),rs12956485(1),rs12956493(1),rs12962285(1),rs9652946(1),rs7228909(1),rs7234800(1),rs7505460(1),rs7506257(1),rs11664151(1),rs8098635(1),rs8099227(1)
rs73221985	cg23781022	12	96196147	ELK3	-28703	T/G	2	-0.359594	0.0587169	9.11463e-10	7.58621e-08	0.885468	FE	NA	NA	NA	-0.351289	0.0822914	2.51295e-05	-0.368207	0.0838059	1.33437e-05	8	rs61938834(1),rs60241801(1),rs73220066(1),rs112458063(1),rs140842061(1),rs73220067(1),rs55820057(1),rs12815000(1)
rs4253754	cg08471335	22	46289756	TTC38	-70509	A/G	3	-0.118862	0.0882072	1.09037e-09	8.99379e-08	9.95768e-07	RE2	0.0423611	0.0363491	0.244251	-0.18399	0.0494869	0.000232644	-0.218759	0.038653	2.42713e-08	15	rs4823613(1),rs55688271(1),rs5767634(1),rs5766741(1),rs11702902(1),rs4253724(1),rs4253726(1),rs4253728(1),rs4253737(1),rs5767700(1),rs4253749(1),rs4253750(1),rs4253751(1),rs6008191(1),rs60610697(1)
rs17688991	cg17729668	13	30153790	KATNAL1	-55748	T/G	2	-0.151122	0.0248511	1.19356e-09	9.79547e-08	0.218504	FE	NA	NA	NA	-0.122458	0.0340618	0.000369128	-0.183745	0.036338	5.79572e-07	13	chr13:30053244:T:A(1),rs9670920(1),rs59213166(1),rs60336225(1),rs75175708(1),rs60563035(1),rs56232780(1),rs41373346(1),rs11147418(1),rs766994(1),rs72623489(1),rs61948026(1),rs17633357(1)
rs2951443	cg18216970	3	101935331	NFKBIZ	123	G/A	3	-0.067536	0.0111197	1.25131e-09	1.02337e-07	0.408195	FE	-0.0763165	0.017786	2.02787e-05	-0.0391688	0.0239638	0.103024	-0.0743308	0.0177193	3.17449e-05	49	rs2175714(1),rs771576(1),rs1091320(1),rs1088047(1),rs2925326(1),rs1672386(1),rs1707619(1),rs2925325(1),rs2860329(1),rs1464038(1),rs1378838(1),rs1707616(1),rs1707614(1),rs1672375(1),rs2951449(1),rs2221909(1),rs2203235(1),rs2203234(1),rs2942708(1),rs1707612(1),chr3:101921395:C:G(1),rs112194083(1),rs1707611(1),rs2605534(1),rs1707609(1),rs1672397(1),rs1672396(1),rs1672395(1),rs1707607(1),chr3:101926102:T:G(1),rs9869399(1),rs9869515(1),rs9830797(1),rs35546667(1),rs34601543(1),rs34922383(1),rs1707606(1),rs2951446(1),rs2942715(1),rs67778216(1),rs1626282(1),rs2942716(1),rs797866(1),rs2925323(1),rs1456200(1),rs1456202(1),rs1513118(1),rs28542140(1),rs9881690(1)
rs9995031	cg25017402	4	158896091	FNIP2	72833	C/T	2	-0.112406	0.0186343	1.61741e-09	1.30303e-07	0.0890433	FE	-0.145508	0.0269478	9.12368e-08	-0.0820736	0.0257957	0.00159083	NA	0.0270262	0.111119	56	rs9784477(1),rs687564(1),rs35984596(1),rs57953577(1),rs34308403(1),rs9992206(1),rs10002638(1),rs10025253(1),rs675755(1),rs10002738(1),rs10025666(1),rs666744(1),rs6848553(1),rs6857434(1),rs478378(1),chr4:158973047:T:A(1),rs2163668(1),chr4:158973878:T:C(1),rs2052999(1),rs2114490(1),rs1659529(1),rs586503(1),rs578949(1),rs4690921(1),rs12505814(1),rs622208(1),rs635778(1),rs512204(1),rs6848213(1),rs652528(1),rs4691533(1),rs11726972(1),rs4538437(1),rs145073936(1),rs62351620(1),rs12642258(1),rs190528125(1),rs9685539(1),rs35933094(1),rs34894269(1),rs506901(1),rs687760(1),chr4:158987608:A:G(1),rs10434156(1),rs12508846(1),chr4:158988161:G:C(1),rs593804(1),rs538935(1),rs541410(1),rs607280(1),rs485168(1),rs2881661(1),rs636639(1),rs7692170(1),rs597667(1),rs972765(1)
rs670013	cg08326410	19	54803429	KIR2DL4	11836	T/G	3	-0.0200595	0.0713905	1.65689e-09	1.33246e-07	3.1117e-09	RE2	-0.121288	0.0237535	4.23204e-07	0.135015	0.0339399	8.39353e-05	-0.0686123	0.0270673	0.0115202	2	rs581623(1),chr19:54821146:C:T(1)
rs4505520	cg17651825	2	106281773	UXS1	10370	G/C	3	0.0947942	0.0157401	1.71801e-09	1.37916e-07	0.203405	FE	0.119917	0.022744	1.78956e-07	0.0984031	0.0363434	0.00709877	0.056683	0.0272565	0.0380159	30	rs13021716(1),chr2:106232926:C:T(1),rs7596395(1),rs62146842(1),rs4234111(1),rs1806541(1),rs1806542(1),rs1806543(1),rs6706289(1),rs7580166(1),rs6724221(1),rs4522599(1),rs4368326(1),rs4322829(1),rs6746840(1),rs13426169(1),rs13429003(1),rs4444519(1),rs4581895(1),rs4513287(1),rs4600649(1),rs9308893(1),rs4372895(1),rs4234112(1),rs4234113(1),rs6543406(1),rs10181376(1),rs6726177(1),rs4574118(1),rs4234115(1)
rs17689746	cg05505464	13	30153903	KATNAL1	205502	T/C	3	-0.0896118	0.111349	1.74084e-09	1.39691e-07	2.04193e-09	RE2	-0.0749706	0.0443288	0.091231	0.0928842	0.0390035	0.0177617	-0.289896	0.0462881	7.5431e-10	0	NONE
chr22:46363742:T:C	cg04392554	22	46289575	TTC38	74167	C/T	3	-0.230837	0.0385214	2.06713e-09	1.64326e-07	0.521836	FE	-0.250608	0.0473351	1.59547e-07	-0.101859	0.121532	0.402513	-0.230264	0.0790839	0.00373874	32	rs16995065(1),rs55641018(1),rs201903854(1),rs201564755(1),rs202102175(1),rs16995067(1),rs73177047(1),rs16995069(1),rs73177049(1),rs7291028(1),rs9627396(1),rs79334853(1),rs6008668(1),rs112433524(1),rs9627419(1),rs112136605(1),rs74566488(1),chr22:46357358:T:C(1),rs9627421(1),rs9627422(1),rs12165329(1),rs7289948(1),rs73448947(1),rs111309438(1),rs537113896(1),rs12158339(1),rs6008792(1),chr22:46388003:A:C(1),rs78396437(1),rs6007898(1),rs8136574(1),rs8136445(1)
rs9506265	cg05505464	13	30153903	KATNAL1	-22239	G/C	2	0.00810106	0.154682	2.17888e-09	1.72278e-07	2.60597e-11	RE2	-0.146092	0.0304098	1.89843e-06	0.163275	0.0350467	4.47576e-06	NA	0.0307318	5.88226e-05	3	rs9508638(1),chr13:30135835:T:C(1),rs750683(1)
rs6722763	cg02318652	2	233380616	DGKD	-7052	G/A	3	0.0887367	0.0615011	2.24453e-09	1.77231e-07	1.35913e-05	RE2	0.107424	0.0223502	1.87761e-06	0.202293	0.0432757	4.16377e-06	-0.0367867	0.0324584	0.257553	60	rs6431322(1),rs57592542(1),rs113973714(1),rs56121794(1),rs13417044(1),rs13420688(1),rs13384918(1),rs1046976(1),rs58280122(1),rs55693723(1),rs72978363(1),rs11679008(1),rs56082182(1),rs55684040(1),rs11676845(1),rs11675531(1),rs55804614(1),rs72978374(1),rs72978375(1),rs7573866(1),rs55983182(1),rs7576633(1),rs7566221(1),rs10153744(1),rs6759246(1),rs6431364(1),rs7580412(1),rs58373601(1),rs139598801(1),rs13413505(1),rs7598771(1),rs112047749(1),rs56405280(1),rs6739757(1),rs72980318(1),rs706848(1),rs55893802(1),rs838721(1),rs28373304(1),rs11679773(1),rs7568534(1),rs7587876(1),rs838736(1),rs72980338(1),rs7597465(1),chr2:233420773:G:T(1),rs11694406(1),rs11694654(1),rs11681704(1),rs56336977(1),rs72980361(1),rs56266844(1),rs3820744(1),rs11675254(1),chr2:233460908:A:C(1),rs2228939(1),rs72980376(1),rs3796092(1),chr2:233487920:G:C(1),rs4047189(1)
rs5762324	cg03190805	22	27705555	MN1	61	T/C	3	0.0846937	0.0141729	2.29033e-09	1.80677e-07	0.495355	FE	0.0863426	0.0197878	1.47102e-05	0.111596	0.0316583	0.000477791	0.0629274	0.0264753	0.0177976	14	rs4820770(1),rs5752618(1),rs5752619(1),rs5762322(1),rs5762323(1),rs1124394(1),rs5752620(1),rs1977167(1),rs1977168(1),rs4822931(1),rs4820772(1),rs4820774(1),rs6005580(1),rs6005581(1)
rs11748239	cg27398117	5	57316909	GPBP1	7145	C/T	3	-0.0557089	0.0436487	2.46379e-09	1.93556e-07	4.81417e-06	RE2	-0.123659	0.0213348	1.02173e-08	0.026695	0.0220752	0.227346	-0.0697089	0.0214144	0.00120152	0	NONE
chr14:24635154:A:G	cg16212145	14	24634524	GZMB	630	G/A	3	-0.0954064	0.0160004	2.48049e-09	1.9479e-07	0.452557	FE	-0.0785951	0.0244951	0.00139392	-0.0848327	0.033823	0.0125737	-0.122698	0.0270639	7.09616e-06	16	chr14:24472763:T:C(1),rs2070697(1),rs4539508(1),rs17200187(1),rs12431641(1),rs762085(1),rs7144366(1),rs1951598(1),rs12232106(1),rs7401653(1),rs12433772(1),rs1951601(1),rs1951602(1),rs1951588(1),rs2025211(1),rs17257138(1)
rs6820967	cg19255656	4	2814638	SH3BP2	4958	G/T	3	0.140167	0.02355	2.65034e-09	2.07463e-07	0.0686699	FE	0.0521498	0.0492937	0.290443	0.208008	0.046312	9.52644e-06	0.145131	0.0328744	1.21435e-05	31	rs6600764(1),rs10011310(1),rs2341304(1),rs13113803(1),rs743689(1),rs408102(1),rs407770(1),rs419096(1),chr4:2792593:T:C(1),rs385715(1),rs402855(1),rs393635(1),rs444521(1),rs421714(1),rs445160(1),rs370470(1),rs426192(1),rs450080(1),rs422734(1),rs433030(1),rs426904(1),rs34993433(1),rs3213501(1),rs9685721(1),rs62645794(1),rs2269485(1),rs13137906(1),rs2282769(1),rs2282770(1),rs2282771(1),rs2269484(1)
chr9:91147045:G:T	cg13439189	9	91164271	AUH	-17226	T/G	3	0.0716615	0.012047	2.70633e-09	2.11761e-07	0.510895	FE	0.062889	0.0150269	3.20908e-05	0.0690999	0.0356437	0.0533236	0.0960636	0.0244362	9.51331e-05	5	rs41307471(1),chr9:91177124:C:T(1),rs2478963(1),rs1705275(1),rs1751800(1)
rs9521493	cg24430034	13	109733829	IRS2	-4090	T/C	2	-0.128632	0.150132	2.80586e-09	2.18647e-07	1.07184e-05	RE2	-0.277046	0.042517	1.36983e-10	0.0232377	0.0533413	0.663357	NA	0.0447888	0.00150804	33	rs7324369(1),chr13:109731590:A:G(1),rs4773075(1),chr13:109736427:A:C(1),rs9559632(1),rs61962670(1),rs60130227(1),rs4773076(1),rs4773077(1),rs4771639(1),rs9559634(1),rs9521496(1),rs12586052(1),rs12584564(1),rs11618355(1),chr13:109739662:C:G(1),rs11618350(1),rs1004408(1),rs1550040(1),rs1550039(1),rs4773079(1),rs9521498(1),rs9521499(1),rs9521500(1),rs4771640(1),rs4771641(1),rs1550045(1),rs4773080(1),rs4771642(1),rs9555629(1),rs11842277(1),rs9515115(1),rs9559637(1)
rs11703962	cg23484980	22	22758253	GGTLC2	-51817	A/G	3	0.0550131	0.112966	3.09604e-09	2.39545e-07	4.85301e-10	RE2	-0.164274	0.040961	6.70336e-05	0.199661	0.0433276	5.63766e-06	0.130656	0.0424934	0.00220974	2	rs13058266(1),chr22:22708651:G:C(1)
rs900349	cg08781187	17	78793722	CYTH1	42329	C/T	2	0.0820391	0.0372049	3.21045e-09	2.47973e-07	0.0161243	RE2	0.117928	0.0194691	2.24858e-09	0.0434701	0.0240538	0.071561	NA	0.0179785	0.146557	28	rs7213123(1),rs7216968(1),rs7214007(1),rs6501238(1),chr17:78674667:A:G(1),rs3936118(1),rs11657360(1),rs7225707(1),rs7225601(1),rs12449669(1),rs11077394(1),rs7220955(1),rs1552173(1),rs8070990(1),rs6501243(1),chr17:78750243:G:A(1),rs2377000(1),rs1871935(1),rs7217916(1),rs7218647(1),rs2010806(1),rs8182269(1),rs2279308(1),chr17:78803778:T:C(1),rs11658299(1),rs11650000(1),rs4352096(1),rs187299500(1)
rs28556589	cg11557546	15	25802506	ATP10A	32692	A/G	3	0.0667948	0.0112858	3.24949e-09	2.50729e-07	0.60373	FE	0.0542111	0.0170708	0.0015598	0.0810378	0.0260992	0.00205279	0.0743405	0.0184067	6.12384e-05	5	rs12101499(1),rs61993769(1),rs61993770(1),rs28573196(1),chr15:25837959:A:C(1)
rs868299106	cg01586797	1	23896762	CNR2	134676	A/T	2	0.322273	0.276454	3.34212e-09	2.57703e-07	7.09855e-06	RE2	0.0476345	0.0810739	0.557025	NA	NA	NA	0.600554	0.092665	2.00368e-10	0	NONE
rs9675994	cg18455083	18	77061427	MBP	-66924	T/C	2	-0.118666	0.0201005	3.55579e-09	2.73211e-07	0.625108	FE	-0.112006	0.0242855	4.73123e-06	-0.133151	0.0358164	0.000232967	NA	0.0278678	1.55361e-05	4	rs8086634(1),rs470924(1),rs55953006(1),rs3813079(1)
rs2286564	cg17202724	17	63839370	SMARCD2	93261	G/A	3	-0.0498614	0.0695213	3.63608e-09	2.79161e-07	1.33789e-09	RE2	-0.04184	0.0222979	0.0610101	-0.187498	0.0316497	7.30703e-09	0.076943	0.0267043	0.00411249	79	rs9944483(1),rs7223257(1),chr17:63713557:G:C(1),rs4968660(1),rs56411816(1),rs146551113(1),rs62077483(1),rs62077484(1),rs8079161(1),rs7219920(1),rs8066463(1),rs3760255(1),rs7215915(1),rs62077504(1),rs57553639(1),rs62077509(1),rs56295011(1),rs62077512(1),rs58131426(1),rs2584641(1),rs2665840(1),rs2665842(1),rs2727332(1),rs2584633(1),rs2584632(1),rs2584630(1),rs2247435(1),rs2727292(1),rs2584628(1),rs2597632(1),rs2665835(1),rs2584623(1),rs13030(1),rs2584621(1),rs2584620(1),rs2665799(1),rs2727329(1),chr17:63849630:G:T(1),rs2665857(1),rs2584614(1),rs2584613(1),rs35448669(1),rs2320120(1),rs2854199(1),rs2955242(1),rs2665848(1),rs2727319(1),rs2854190(1),rs2727318(1),rs2466958(1),rs2727313(1),rs2854189(1),rs2854183(1),rs2854182(1),rs2727334(1),rs2727340(1),rs2727341(1),chr17:63897903:T:G(1),rs2854162(1),rs2854160(1),rs28645938(1),rs2665856(1),rs2854152(1),rs2005172(1),rs7209608(1),rs7406102(1),rs1051684(1),rs2070776(1),rs2005132(1),chr17:63930958:T:C(1),rs8077653(1),rs12948863(1),rs4968675(1),rs4968676(1),rs2532111(1),rs2070720(1),rs2058194(1),rs8074752(1),rs8074344(1)
rs685229	cg14663208	1	41901736	HIVEP3	61437	G/A	3	0.107993	0.018319	3.74377e-09	2.87092e-07	0.604063	FE	0.0910461	0.0339867	0.00755851	0.0961676	0.0317555	0.00263504	0.131511	0.0298479	1.26222e-05	40	rs72671236(1),rs72671240(1),rs349421(1),rs72671245(1),rs72671249(1),rs72671257(1),rs72671259(1),rs56312413(1),rs72671262(1),rs17374404(1),rs710229(1),rs755739(1),rs2786481(1),rs2182172(1),rs702226(1),chr1:41882997:C:G(1),rs6664790(1),rs1327387(1),rs7554964(1),rs7552489(1),rs4297284(1),rs10890171(1),rs583077(1),rs660883(1),rs644311(1),rs653944(1),rs11210559(1),rs7526750(1),rs4660591(1),rs654961(1),rs4660600(1),rs1558951(1),rs10437061(1),rs11210570(1),rs6658189(1),rs6699171(1),rs11210573(1),rs34491255(1),rs1011281(1),rs12742532(1)
rs12042188	cg01586797	1	23896762	CNR2	193555	T/C	3	-0.158825	0.0269731	3.90274e-09	2.98581e-07	0.460903	FE	-0.123445	0.0408818	0.0026225	-0.206727	0.0565516	0.000294622	-0.172181	0.0464505	0.000230841	2	rs7556176(1),rs4075565(1)
rs79344783	cg17656532	2	230925272	GPR55	1992	A/T	2	-0.0319317	0.248842	4.01405e-09	3.06738e-07	4.1569e-08	RE2	-0.276939	0.0468507	5.28313e-09	NA	NA	NA	0.220806	0.0777354	0.00466869	0	NONE
rs11151007	cg18455083	18	77061427	MBP	122121	T/A	3	-0.0933747	0.0278198	4.1598e-09	3.16477e-07	0.0499288	RE2	-0.0562229	0.0231996	0.0156238	-0.0829016	0.0348043	0.017738	-0.142101	0.0265904	1.32534e-07	39	rs4890805(1),rs1789123(1),rs1667932(1),rs1667931(1),rs1667930(1),rs1667929(1),rs1789120(1),rs1667928(1),rs1789108(1),rs1667927(1),rs1789104(1),rs1667926(1),rs1667925(1),rs1667923(1),rs1789132(1),rs1667921(1),rs2406772(1),rs11151005(1),chr18:77175697:T:A(1),rs1530775(1),rs13380967(1),rs12607750(1),rs4567819(1),rs1026171(1),rs56226046(1),rs62102895(1),rs2850858(1),rs2717107(1),rs11665406(1),rs2850859(1),rs2850860(1),rs2850861(1),rs2850862(1),rs2850863(1),rs2850864(1),rs4890811(1),rs2717103(1),rs12967768(1),rs2717100(1)
chr7:99196488:T:G	cg25296938	7	99379277	ARPC1B	-182789	G/T	3	-0.0811149	0.0867114	4.23915e-09	3.22139e-07	2.45479e-09	RE2	0.0584959	0.0282343	0.0386452	-0.248668	0.0398735	1.24873e-09	-0.0585984	0.0339672	0.0850537	2	rs34484888(1),rs4255064(1)
rs609468	cg16717990	6	159977490	IGF2R	180392	T/C	3	0.102198	0.0174113	4.36762e-09	3.31345e-07	0.586598	FE	0.115403	0.0277026	3.48644e-05	0.115277	0.0343863	0.00088567	0.0776145	0.0294895	0.00872448	1	rs622591(1)
rs4675354	cg03532373	2	203690363	CD28	-83613	A/C	3	-0.0472894	0.0684931	4.60309e-09	3.48309e-07	1.27769e-09	RE2	0.0791074	0.0230479	0.000633262	-0.0954574	0.0295355	0.00134227	-0.127624	0.0264187	1.75857e-06	6	rs16839953(1),rs13422031(1),rs13409835(1),chr2:203588258:A:G(1),rs34205472(1),rs12472488(1)
rs6019378	cg02912498	20	48638645	PREX1	54533	T/C	3	-0.0491804	0.0548314	4.62354e-09	3.49767e-07	1.75008e-08	RE2	0.0408758	0.0209777	0.051745	-0.150676	0.0242326	1.38969e-09	-0.0393198	0.0223143	0.0786002	54	rs13040688(1),rs6012490(1),rs4810830(1),rs4325821(1),rs6012497(1),rs2598(1),chr20:48626433:T:G(1),rs3935549(1),rs6019339(1),rs6019349(1),chr20:48662063:G:C(1),rs6019359(1),rs6019365(1),rs2038178(1),rs6019374(1),rs6063307(1),rs729663(1),rs56404635(1),rs6019375(1),rs717709(1),rs6095241(1),rs1040559(1),rs761274(1),rs761273(1),rs761272(1),rs761271(1),chr20:48700738:C:G(1),rs6019380(1),rs4810864(1),rs2143563(1),chr20:48704232:G:C(1),rs6095248(1),rs2869668(1),rs2869669(1),rs34240673(1),rs6019386(1),rs7273568(1),rs6125442(1),rs6019393(1),rs6090894(1),rs926630(1),rs926629(1),rs4810867(1),rs13043310(1),rs11086261(1),rs12106159(1),rs2092491(1),chr20:48722112:A:G(1),rs6066823(1),rs968479(1),rs968478(1),rs2281288(1),rs6019407(1),chr20:48771162:C:A(1)
chr6:170443890:C:A	cg01291375	6	170444225	PSMB1	-335	A/C	3	0.0367109	0.0652087	4.7526e-09	3.58745e-07	4.79774e-08	RE2	0.119324	0.0240437	8.71111e-07	-0.101785	0.0313387	0.00127134	0.0890274	0.0275823	0.00132099	65	rs9460109(1),chr6:170311001:G:A(1),rs6456202(1),rs12189864(1),rs6934743(1),rs7762492(1),rs727619(1),rs9460138(1),rs9460140(1),rs10946260(1),rs2038005(1),rs2142520(1),chr6:170411374:T:G(1),rs7741995(1),chr6:170414195:T:C(1),rs6456208(1),rs7763693(1),rs7768726(1),rs760500(1),rs760498(1),rs760497(1),rs9460147(1),rs10946265(1),rs760494(1),rs9460148(1),rs7752321(1),rs6901347(1),rs6902271(1),rs71536952(1),rs7756448(1),rs6456211(1),rs6456212(1),rs9460162(1),rs4339439(1),rs9460164(1),rs6920550(1),rs6926283(1),rs2294184(1),rs6456213(1),chr6:170426370:A:G(1),rs4710818(1),rs7745226(1),rs6456215(1),chr6:170427421:G:A(1),chr6:170427688:A:T(1),rs4235986(1),rs4710824(1),rs2345136(1),rs4710721(1),rs7771309(1),rs67731362(1),rs56688729(1),rs7765281(1),rs4710726(1),rs12662190(1),rs12664625(1),chr6:170437245:A:G(1),rs2075920(1),rs2075919(1),rs62428586(1),rs4710827(1),rs9460170(1),rs2345137(1),rs926222(1),rs909478(1)
rs4253725	cg13257250	22	46289857	TTC38	-76836	T/A	3	0.132025	0.118227	4.87144e-09	3.67197e-07	1.20031e-08	RE2	-0.0852533	0.0382618	0.0261832	0.291	0.0655582	1.2026e-05	0.201504	0.0444641	7.15552e-06	34	rs7364220(1),rs8138102(1),rs11703495(1),rs4823613(1),rs8141725(1),rs8139926(1),rs5767636(1),rs5766741(1),rs8139663(1),rs12166556(1),rs11702902(1),rs7364297(1),rs5766743(1),rs6008126(1),rs4253723(1),rs4253724(1),rs4253726(1),rs4253728(1),rs4253730(1),rs4253737(1),rs5767700(1),rs4253747(1),rs4253750(1),rs4253751(1),rs4253758(1),rs6008191(1),rs60610697(1),rs9627419(1),rs112136605(1),rs74566488(1),chr22:46357358:T:C(1),rs9627421(1),rs9627422(1),rs12165329(1)
rs4806226	cg05084349	19	35928597	LRFN3	-22200	T/A	3	0.0343964	0.0543644	4.98627e-09	3.75083e-07	3.36513e-07	RE2	0.134367	0.0204677	1.00742e-10	-0.0343404	0.0287436	0.232981	-0.0006501	0.0245587	0.978891	1	rs60576074(1)
rs7338443	cg17729668	13	30153790	KATNAL1	-28724	T/C	3	0.0585713	0.0687877	5.13094e-09	3.85325e-07	9.33544e-10	RE2	-0.0670512	0.0212081	0.00163611	0.155586	0.0325005	2.469e-06	0.0917373	0.0258235	0.000413849	3	rs58400270(1),rs9506265(1),rs11842916(1)
rs11658121	cg03044268	17	37090529	ACACA	-159116	A/G	3	-0.0848013	0.035978	5.39436e-09	4.04024e-07	0.0103374	RE2	-0.0932155	0.0276013	0.000772282	-0.0107959	0.0345711	0.755007	-0.141375	0.025881	7.07555e-08	8	rs11652649(1),rs6607356(1),chr17:36949012:G:C(1),rs9896821(1),rs62072263(1),rs62072264(1),rs1564796(1),rs1045056(1)
rs2254272	cg24410918	14	22474107	DAD1	-207	T/G	3	-0.0817197	0.053167	5.41663e-09	4.05488e-07	0.000103429	RE2	-0.15291	0.0308267	8.82092e-07	0.0284346	0.0326367	0.384197	-0.118453	0.0278836	2.52491e-05	3	rs10137305(1),rs7144549(1),rs1882704(1)
rs6797171	cg18574097	3	16546268	RFTN1	-2948	A/G	3	0.0856745	0.0146876	5.44027e-09	4.07151e-07	0.248829	FE	0.0952824	0.0218987	1.55426e-05	0.114721	0.0308554	0.000232585	0.0519755	0.0258209	0.0446019	7	rs2162614(1),rs12638729(1),rs73033042(1),rs73035063(1),rs73035065(1),rs7615227(1),rs11928169(1)
rs6960995	cg10693631	7	37377436	ELMO1	-5281	T/C	3	0.0811985	0.0489482	5.47663e-09	4.09635e-07	2.0687e-05	RE2	-0.00693145	0.0227761	0.760966	0.156987	0.0288593	9.84445e-08	0.0971415	0.0261009	0.000217849	31	rs1986567(1),rs1986568(1),rs2392494(1),rs10278789(1),rs10235422(1),rs10278907(1),rs10279336(1),rs1882079(1),rs2700983(1),chr7:37355216:C:G(1),rs2700981(1),rs2724011(1),rs10233634(1),rs10246492(1),rs4723645(1),rs4723646(1),rs1987067(1),rs9969311(1),rs2701014(1),rs10238251(1),rs10268944(1),rs35854042(1),chr7:37381466:A:C(1),rs2701013(1),rs59245288(1),rs55852723(1),rs2701012(1),rs2701011(1),rs6969274(1),rs12666501(1),rs12532031(1)
rs2848986	cg03019224	18	49814937	ACAA2	-51891	A/G	3	0.0601298	0.044121	5.60008e-09	4.1757e-07	0.000186662	RE2	0.119301	0.0217607	5.84045e-08	-0.0356603	0.0310609	0.251695	0.0901076	0.0260895	0.000594645	1	rs7505997(1)
rs79004719	cg24231380	2	241871762	C2orf85	-9143	C/G	2	0.0803614	0.0138103	5.92197e-09	4.40454e-07	0.0650072	FE	0.0587062	0.0181234	0.00125442	0.110349	0.0213268	3.80065e-07	NA	0.0225818	0.427971	29	rs1609990(1),rs41362146(1),chr2:241861071:G:A(1),rs77892118(1),rs28682292(1),rs4973668(1),chr2:241900045:C:G(1),rs10221550(1),rs7419889(1),rs7419910(1),rs7570624(1),rs7421596(1),rs7577782(1),rs10203536(1),rs6605274(1),rs13024084(1),rs12988887(1),rs28834171(1),rs4973657(1),rs28541557(1),rs28576143(1),rs28529143(1),rs6734651(1),rs4973632(1),rs6753424(1),rs4973656(1),rs35251817(1),rs11510409(1),rs7419421(1)
rs62298543	cg14141074	4	38118703	TBC1D1	-139120	G/T	3	-0.117507	0.020196	5.9447e-09	4.41977e-07	0.549942	FE	-0.0980887	0.0313641	0.00183573	-0.0937851	0.0573804	0.103035	-0.141321	0.0297295	2.54542e-06	14	rs114825135(1),rs73236864(1),rs6856006(1),rs12498823(1),rs73236866(1),rs62298544(1),rs62298546(1),rs62298547(1),rs62298548(1),chr4:37985835:C:G(1),rs62298550(1),rs17425534(1),rs62298551(1),rs62298552(1)
rs4769813	cg17729668	13	30153790	KATNAL1	4586	G/A	3	-0.0205929	0.0547046	6.41463e-09	4.74217e-07	7.89337e-10	RE2	-0.0891134	0.0182518	1.29596e-06	-0.0531285	0.0246802	0.0320043	0.0801085	0.0197159	5.5346e-05	5	rs649684(1),rs7986350(1),chr13:30155171:A:C(1),rs7994624(1),rs7994630(1)
rs4369330	cg25097946	10	95441228	SORBS1	46631	G/A	3	-0.0592937	0.0671745	6.49341e-09	4.79429e-07	9.23458e-08	RE2	-0.188433	0.0297068	4.01483e-10	0.0477483	0.029859	0.110664	-0.0373556	0.0272253	0.170585	27	rs10882600(1),rs998292(1),rs9988729(1),rs10748632(1),rs10882603(1),rs10882604(1),chr10:95492557:C:T(1),rs1887228(1),rs1575948(1),rs1536446(1),rs11188337(1),rs7923718(1),rs7896439(1),rs6584004(1),rs1326934(1),rs4917695(1),rs11188343(1),rs10882609(1),rs1952232(1),rs7897540(1),rs6584007(1),rs4244316(1),rs4146492(1),rs4146491(1),rs4146490(1),rs4146489(1),chr10:95531218:C:T(1)
rs4487973	cg01586797	1	23896762	CNR2	194616	C/T	3	0.0632183	0.124159	6.61807e-09	4.8764e-07	3.49033e-10	RE2	-0.167997	0.0401394	3.20573e-05	0.168949	0.0518513	0.00122673	0.192788	0.046907	4.54967e-05	0	NONE
rs17127171	cg27278740	1	64895206	JAK1	51371	A/G	3	0.135304	0.0233788	7.14588e-09	5.23276e-07	0.278381	FE	0.0989244	0.0419259	0.0185698	0.123006	0.0368246	0.000923915	0.192186	0.0437158	1.31845e-05	39	rs2274943(1),rs3806277(1),rs6702537(1),rs75951234(1),chr1:64931798:G:T(1),rs60275398(1),chr1:64935987:C:A(1),rs78772779(1),rs80258807(1),rs78831135(1),rs17127168(1),rs17127174(1),rs17127175(1),rs76313547(1),rs74567088(1),rs75213967(1),rs79743673(1),rs78587818(1),rs6665300(1),rs80354644(1),rs6682547(1),rs75272911(1),rs1973420(1),rs75215953(1),chr1:64981910:A:C(1),rs201123299(1),rs76863576(1),rs76101457(1),rs111606446(1),rs74435468(1),rs74958582(1),rs112458288(1),rs113944839(1),chr1:64992305:G:A(1),rs1971309(1),rs12565506(1),rs111953616(1),rs17127189(1),rs553002(1)
rs116399048	cg08505450	17	49758713	FAM117A	-235178	C/G	2	-0.178222	0.0308341	7.46937e-09	5.45143e-07	0.662603	FE	NA	NA	NA	-0.165694	0.0421328	0.000100693	-0.192669	0.0452454	2.41622e-05	0	NONE
rs4710827	cg17132691	6	170394063	FAM120B	46091	G/A	3	0.106227	0.0183831	7.53692e-09	5.49448e-07	0.164636	FE	0.129264	0.0288664	8.78083e-06	0.0371815	0.0411051	0.366307	0.11755	0.0292704	6.72767e-05	4	rs9366198(1),rs9356590(1),rs7740926(1),rs4710814(1)
rs74389588	cg25002480	16	23848968	PRKCB	-77617	C/T	2	0.143812	0.0248926	7.59076e-09	5.53304e-07	0.569175	FE	NA	NA	NA	0.159523	0.0371655	2.27374e-05	0.131031	0.0335227	0.000104172	19	rs12928296(1),rs34717903(1),rs67729127(1),rs12931373(1),rs12918181(1),rs17751605(1),rs12927441(1),rs72776178(1),rs71379829(1),rs147493150(1),rs12927464(1),rs55935166(1),chr16:23779384:A:C(1),rs56354401(1),rs55869023(1),rs67386153(1),rs17808093(1),rs66815895(1),chr16:23787009:A:C(1)
rs16942194	cg07788493	15	85693060	AKAP13	-82967	G/A	3	-0.104871	0.0777116	7.65586e-09	5.5798e-07	0.000628524	RE2	-0.230928	0.0369918	7.40989e-10	0.0189369	0.0565938	0.738113	-0.0889808	0.0564879	0.115772	24	rs11858229(1),rs4843077(1),rs1551971(1),rs338499(1),rs114378519(1),chr15:85633853:T:A(1),rs28461892(1),rs4240775(1),rs2467097(1),chr15:85668940:C:G(1),rs338508(1),rs8040041(1),rs28391238(1),rs139398274(1),rs74025667(1),rs11854136(1),rs56241813(1),rs76089201(1),rs2542603(1),rs2542601(1),rs72751885(1),rs72751888(1),rs74024905(1),rs12901224(1)
rs7151018	cg15345396	14	99462390	SETD3	74703	T/G	2	-0.0838969	0.180304	7.6582e-09	5.58081e-07	8.40613e-11	RE2	0.0940488	0.0261946	0.000352988	NA	NA	NA	-0.266591	0.0489767	7.84283e-08	0	NONE
rs4972363	cg13908074	2	148501802	MBD5	-52567	T/G	3	0.023691	0.0744197	7.91886e-09	5.76006e-07	1.90322e-07	RE2	0.149605	0.0236317	4.33189e-10	-0.0371168	0.0489536	0.448822	-0.0494607	0.0307857	0.108704	13	rs1404182(1),rs4972364(1),rs4246608(1),rs12691796(1),rs12691797(1),rs1983450(1),rs1983449(1),rs1979037(1),rs1979039(1),rs10803526(1),rs4972365(1),rs2382238(1),rs76227995(1)
rs11912939	cg04392554	22	46289575	TTC38	77622	G/C	3	-0.0106807	0.224279	8.31942e-09	6.04319e-07	8.29111e-10	RE2	0.194231	0.0621259	0.00184191	-0.543929	0.109565	1.06315e-06	0.297702	0.0883109	0.000800488	1	rs9626857(1)
rs2282566	cg18455083	18	77061427	MBP	33758	T/C	3	-0.0998839	0.0173963	9.3741e-09	6.76086e-07	0.0908784	FE	-0.163846	0.034784	2.97657e-06	-0.0660682	0.0307515	0.0323406	-0.0878416	0.0265335	0.000991044	3	rs8099782(1),rs2000811(1),rs9958028(1)
rs1096608	cg27398117	5	57316909	GPBP1	-173631	T/C	3	0.0627797	0.0296907	9.42422e-09	6.79384e-07	0.0043093	RE2	0.116689	0.0196935	4.86693e-09	0.0197758	0.0240882	0.412201	0.0482058	0.0224819	0.0324469	55	rs331040(1),rs11738867(1),rs7711479(1),chr5:57082144:A:G(1),rs6450417(1),rs10038503(1),rs831832(1),rs331060(1),rs331061(1),rs331063(1),rs831833(1),rs831834(1),rs831835(1),rs831836(1),rs831837(1),rs831839(1),rs831841(1),chr5:57114586:A:C(1),rs831844(1),chr5:57116424:A:C(1),rs831846(1),rs831848(1),rs831849(1),rs831851(1),rs831852(1),rs831854(1),rs831855(1),rs331050(1),rs331052(1),rs331053(1),rs331054(1),rs331055(1),rs331056(1),rs331028(1),rs179463(1),rs331027(1),chr5:57132897:T:G(1),rs331023(1),rs331022(1),chr5:57134503:C:A(1),rs331020(1),rs191346(1),chr5:57138459:A:G(1),rs831858(1),rs831859(1),rs831860(1),rs1096605(1),rs1096606(1),rs831861(1),rs1096609(1),rs1096611(1),rs1096612(1),rs1096615(1),rs1096616(1),rs831863(1)
rs6677828	cg01586797	1	23896762	CNR2	-247653	G/C	3	0.0661593	0.110095	9.42444e-09	6.79384e-07	6.07565e-07	RE2	0.220613	0.0427982	3.29878e-07	-0.179879	0.0626429	0.00432579	0.145065	0.0478501	0.00254485	1	rs7529626(1)
rs10778622	cg05117620	12	108338036	CMKLR1	-11990	A/C	3	0.074392	0.0324703	9.48232e-09	6.83137e-07	0.00751788	RE2	0.135903	0.0234577	1.03699e-08	0.0304614	0.0327456	0.352864	0.0511111	0.0213833	0.0171678	5	rs11113818(1),rs11113819(1),rs7133212(1),rs11608460(1),rs4964676(1)
rs571479	cg01586797	1	23896762	CNR2	-169787	T/A	3	-0.015742	0.124721	9.77136e-09	7.02927e-07	2.59575e-09	RE2	-0.240672	0.0401043	3.12718e-09	0.0837835	0.059563	0.160393	0.115651	0.0479264	0.0161383	17	rs9424391(1),rs2076346(1),rs61779463(1),rs7514394(1),rs10917425(1),chr1:23796496:C:T(1),chr1:23801374:A:C(1),rs2256179(1),rs974698(1),rs1018396(1),rs2502986(1),rs6679378(1),rs11588187(1),rs35385477(1),rs11800561(1),rs12565654(1),rs61778163(1)
rs2396776	cg17656532	2	230925272	GPR55	-2411	G/T	3	-0.181244	0.031613	9.85357e-09	7.08494e-07	0.503305	FE	-0.182071	0.0490494	0.00022178	-0.118726	0.0671097	0.0777134	-0.218546	0.0524916	3.62984e-05	3	rs3111782(1),rs3111781(1),rs2918007(1)
chr13:30156348:C:A	cg17729668	13	30153790	KATNAL1	2558	A/C	3	-0.0200315	0.0601753	1.04874e-08	7.50946e-07	9.33737e-09	RE2	-0.073274	0.0194218	0.000174948	0.113328	0.0284161	8.05893e-05	-0.0968957	0.0255295	0.000163487	0	NONE
rs4253754	cg00344801	22	46289831	TTC38	-70584	A/G	3	0.0213346	0.0862759	1.05386e-08	7.54336e-07	2.5668e-09	RE2	0.0407207	0.0294374	0.16701	-0.152339	0.0401359	0.000172635	0.171074	0.0321512	1.49654e-07	19	rs4823613(1),rs55688271(1),rs5767636(1),rs5766741(1),rs11702902(1),rs5766743(1),rs6008126(1),rs4253723(1),rs4253724(1),rs4253726(1),rs4253728(1),rs4253730(1),rs4253737(1),rs5767700(1),rs4253749(1),rs4253750(1),rs4253751(1),rs6008191(1),rs60610697(1)
rs12799466	cg17457915	11	123518606	GRAMD1B	1133	C/A	3	-0.0987129	0.0172752	1.1027e-08	7.8532e-07	0.277088	FE	-0.0709177	0.0295096	0.0165084	-0.13671	0.0301327	7.77532e-06	-0.0896952	0.0301356	0.00304286	17	rs12790721(1),rs36020612(1),rs12797056(1),rs36051450(1),rs12798553(1),rs35923643(1),rs35871881(1),rs735665(1),chr11:123502994:C:A(1),rs12789243(1),rs12417333(1),rs61906277(1),chr11:123514717:G:T(1),rs12799226(1),rs61123830(1),rs4525246(1),rs35709687(1)
chr22:42960124:A:C	cg13668053	22	42887708	PACSIN2	72416	C/A	3	-0.07067	0.0123902	1.17223e-08	8.31371e-07	0.956144	FE	-0.0735046	0.0184309	7.35195e-05	-0.0639615	0.0262812	0.015427	-0.0713146	0.0217065	0.00108217	189	rs5758943(1),rs2013730(1),rs5758944(1),rs1811846(1),rs5758948(1),chr22:42799691:A:G(1),rs3788596(1),rs2413720(1),chr22:42810340:G:T(1),rs1018448(1),rs5758955(1),rs5758957(1),rs4822201(1),rs5996242(1),rs5758975(1),rs5758977(1),rs5758980(1),rs5751386(1),rs6002963(1),rs6002964(1),rs5758987(1),chr22:42854563:C:T(1),rs1983647(1),rs5751390(1),rs6002966(1),chr22:42868338:C:G(1),rs4822212(1),chr22:42875072:A:G(1),rs2284091(1),rs5759008(1),rs2073199(1),rs2273143(1),rs738539(1),rs2413727(1),rs738397(1),rs5759017(1),rs5996246(1),rs2267464(1),rs1076118(1),rs5759021(1),rs4822225(1),rs1807568(1),rs7364152(1),rs2092211(1),rs4822228(1),rs4820496(1),rs4820497(1),rs4822231(1),rs4822232(1),rs3788600(1),rs3788601(1),rs3827362(1),rs3827363(1),rs738386(1),rs738387(1),rs5759045(1),rs738389(1),rs6002985(1),rs2038058(1),rs2267477(1),rs5759049(1),rs8138930(1),chr22:42942084:T:C(1),rs6002987(1),rs2413736(1),rs738391(1),rs738392(1),rs738393(1),rs2038060(1),chr22:42947679:G:C(1),rs9623723(1),rs1569511(1),rs10483214(1),rs12168991(1),rs10483215(1),rs9306366(1),rs112288599(1),rs5759055(1),rs9623724(1),rs1071961(1),rs12170938(1),rs8135128(1),rs9623725(1),rs5996250(1),rs1546861(1),rs4140554(1),rs2068943(1),chr22:42960436:T:G(1),rs7291153(1),rs1569507(1),rs5759058(1),rs4822236(1),rs5759059(1),chr22:42962731:G:T(1),rs1569508(1),rs1569509(1),rs1569510(1),rs5751405(1),rs2413737(1),rs5759060(1),rs55682747(1),rs2267480(1),rs56026835(1),rs5759062(1),rs2267481(1),rs2092214(1),rs11913527(1),rs4822237(1),rs4822238(1),rs5759066(1),rs738394(1),rs1807571(1),rs1807572(1),rs6002990(1),rs5751406(1),rs1807573(1),rs4822241(1),rs714003(1),rs6002991(1),rs2016623(1),rs738396(1),rs926351(1),rs926353(1),rs60752002(1),rs5759067(1),rs1040427(1),rs1883314(1),rs4822242(1),rs5759069(1),rs5759070(1),rs5759071(1),rs4820500(1),rs6002993(1),rs2267482(1),rs2267485(1),chr22:42988011:C:A(1),rs8137128(1),rs3819677(1),rs972577(1),rs972578(1),rs972579(1),chr22:42991909:C:A(1),rs4822244(1),rs5759075(1),rs738377(1),rs733139(1),rs2284095(1),rs2284096(1),rs6002997(1),rs2899366(1),rs5759078(1),rs5759080(1),rs5751410(1),rs2038062(1),rs2256040(1),rs738378(1),rs2284097(1),rs1546860(1),rs738379(1),rs5759082(1),rs2284098(1),rs4822247(1),rs4822248(1),rs4822249(1),rs738381(1),rs5759084(1),chr22:43008531:T:G(1),rs5759086(1),rs9623736(1),chr22:43010674:G:T(1),rs5759091(1),rs5996255(1),rs5751412(1),rs9611984(1),rs4822250(1),chr22:43013983:G:A(1),chr22:43014229:T:C(1),rs76947229(1),rs9611985(1),rs4822251(1),rs5759097(1),rs5759098(1),rs2056948(1),rs2005983(1),rs2072883(1),rs5759113(1),rs5759126(1),rs5759136(1),rs5996269(1)
rs9457792	cg16717990	6	159977490	IGF2R	-10067	G/A	2	-0.0380081	0.142204	1.26073e-08	8.90058e-07	1.3836e-10	RE2	0.103194	0.026381	0.000100485	-0.181222	0.0356102	5.794e-07	NA	0.0306223	0.00196538	30	rs6910829(1),rs1004251(1),rs2094003(1),rs2342863(1),rs12524878(1),chr6:159849521:C:T(1),rs6455669(1),chr6:159854375:G:A(1),rs1074360(1),rs6909535(1),rs6924573(1),rs6931663(1),rs10806721(1),rs1158620(1),rs10945641(1),chr6:159879374:G:A(1),rs10806723(1),rs7767057(1),rs220737(1),rs220734(1),rs172698(1),rs170220(1),rs220729(1),rs220727(1),rs220726(1),rs220724(1),rs220721(1),rs10214855(1),rs6939741(1),rs9457793(1)
rs6597137	cg21650076	6	5516263	FARS2	10008	A/G	3	-0.0973898	0.0171155	1.26925e-08	8.95857e-07	0.761646	FE	-0.103452	0.027162	0.000151815	-0.0773996	0.0322476	0.0168922	-0.107426	0.0301977	0.000406294	9	rs765820(1),rs9328308(1),rs11243016(1),rs7763423(1),rs9405273(1),rs9378959(1),rs9378961(1),rs9405842(1),chr6:5539838:G:C(1)
rs10821099	cg05314930	9	93315352	WNK2	-64624	G/A	3	0.0486913	0.0409618	1.27132e-08	8.97211e-07	5.58754e-05	RE2	0.0966535	0.019738	1.20755e-06	-0.0425989	0.0268158	0.11303	0.0869825	0.021985	8.58685e-05	64	rs4744185(1),rs4744186(1),rs1106024(1),rs1962428(1),rs2040094(1),rs10992669(1),rs10821085(1),rs12349094(1),rs7857187(1),rs10992674(1),rs4744192(1),rs4744195(1),rs73523697(1),rs4744196(1),rs4744198(1),rs4285538(1),rs7864826(1),rs10821094(1),rs2398822(1),rs12341303(1),rs10821095(1),rs10821096(1),rs10821097(1),rs12554962(1),rs10821098(1),rs10761201(1),rs34610897(1),chr9:93252974:C:T(1),rs4744203(1),rs10992689(1),rs10821100(1),rs1110335(1),rs10821101(1),chr9:93263075:G:A(1),rs1544229(1),rs4744207(1),rs10761204(1),rs10761205(1),rs4744208(1),rs73527643(1),rs10992697(1),rs73527659(1),rs4744212(1),rs10992698(1),rs60604890(1),rs4743910(1),rs10821105(1),rs4744215(1),chr9:93290013:C:G(1),rs2012744(1),rs753697(1),chr9:93292001:T:G(1),rs41278286(1),rs3793546(1),rs12684394(1),rs10821106(1),rs1463544(1),rs12553462(1),rs10761209(1),rs10992704(1),rs13293217(1),rs10821107(1),rs10821108(1),rs11521661(1)
rs6691852	cg22236626	1	212433477	NENF	163603	C/T	3	-0.0277771	0.0649545	1.3438e-08	9.46204e-07	4.73917e-09	RE2	-0.0565645	0.0232759	0.0153391	-0.12872	0.0261325	1.28107e-06	0.103235	0.0278625	0.000232248	5	rs4406706(1),rs4951628(1),rs4951455(1),rs7516737(1),rs4951629(1)
rs28793679	cg02195105	10	44310398	CXCL12	-171037	C/G	3	-0.0733893	0.0576228	1.39649e-08	9.81659e-07	1.70837e-05	RE2	0.010709	0.0275456	0.697561	-0.170482	0.0274566	1.46114e-09	-0.0596106	0.0361982	0.100165	29	rs17155243(1),rs78959988(1),chr10:44121535:T:A(1),rs145628276(1),rs17155249(1),rs17155254(1),rs17155271(1),rs76192047(1),rs118021691(1),rs76387630(1),rs17155274(1),rs75925097(1),chr10:44127198:T:A(1),rs75817481(1),chr10:44127544:T:G(1),rs75288314(1),rs76784824(1),rs75600364(1),rs76894777(1),rs76310352(1),rs17155285(1),rs17155293(1),rs17155296(1),rs17155299(1),rs17155302(1),chr10:44134191:G:T(1),chr10:44147615:C:A(1),rs1994107(1),rs11238888(1)
rs4987082	cg26174351	17	49403709	PHB	303	C/T	3	-0.0179454	0.0541053	1.54196e-08	1.07709e-06	9.07164e-09	RE2	-0.0533439	0.0218419	0.0148387	0.0939351	0.0245165	0.000150118	-0.0919618	0.0192559	2.2898e-06	25	rs4794029(1),rs7222840(1),rs55634267(1),rs55978930(1),rs12950511(1),rs28397663(1),rs34666276(1),rs12940887(1),rs62076439(1),rs112502960(1),rs12952581(1),rs35317317(1),rs17637472(1),rs56366200(1),rs2898883(1),rs2233667(1),rs55714120(1),rs7502499(1),rs71379361(1),rs79796766(1),rs7216547(1),rs12944684(1),rs7207617(1),rs12936017(1),rs1867088(1)
rs194810	cg25002480	16	23848968	PRKCB	-55402	A/G	3	0.0702162	0.0124201	1.57295e-08	1.09639e-06	0.804958	FE	0.0598831	0.0200447	0.00291018	0.0777022	0.0259704	0.00296199	0.0760377	0.019956	0.000154211	25	chr16:23774821:C:T(1),rs12449160(1),rs12449169(1),rs12922518(1),rs11647385(1),rs194788(1),chr16:23779286:A:G(1),rs168967(1),rs185452(1),rs181983(1),rs194789(1),rs194790(1),rs11646605(1),rs2520013(1),rs2520014(1),chr16:23783923:A:G(1),rs12051528(1),rs1858874(1),chr16:23784602:A:C(1),rs2520018(1),rs2575385(1),rs2520020(1),rs2520021(1),rs194819(1),rs9929466(1)
rs4809723	cg02912498	20	48638645	PREX1	99338	T/G	2	0.146558	0.0259773	1.68297e-08	1.16961e-06	0.387095	FE	NA	NA	NA	0.130154	0.0321648	6.35974e-05	0.17733	0.0440528	6.4723e-05	17	rs73911653(1),rs4809720(1),rs73911658(1),chr20:48728045:C:A(1),rs73911662(1),rs80117391(1),rs78382345(1),rs4810869(1),rs4809721(1),rs4809722(1),rs4809724(1),rs118109152(1),rs6125462(1),rs6125463(1),rs6125464(1),rs6125465(1),rs4809727(1)
rs12547393	cg11613272	8	123103711	TBC1D31	1381	G/A	3	0.0842265	0.0149557	1.78425e-08	1.23489e-06	0.903061	FE	0.0774369	0.0237141	0.00114557	0.0942827	0.0287962	0.00116204	0.0841903	0.0259359	0.00124005	51	rs12675780(1),rs12545493(1),rs10808525(1),rs10956115(1),rs10956118(1),rs12546649(1),rs2385165(1),rs62521779(1),rs73713923(1),rs7834180(1),rs17314930(1),rs56673420(1),rs10112138(1),rs2385166(1),rs199689338(1),rs11786650(1),rs10505429(1),rs7828295(1),rs7000107(1),chr8:123141944:T:G(1),rs10101626(1),chr8:123142516:A:G(1),rs7844632(1),rs2272723(1),rs7002086(1),rs7006208(1),rs7006638(1),rs7006862(1),rs7008474(1),rs75217263(1),rs76518853(1),rs76236810(1),rs17323019(1),rs17375962(1),rs6987128(1),rs6987216(1),rs7011195(1),rs7011341(1),rs17376270(1),rs55720148(1),rs56069069(1),chr8:123168284:C:T(1),rs62521818(1),rs1563015(1),rs4300008(1),rs2385072(1),rs62521823(1),chr8:123176731:G:A(1),rs3739291(1),chr8:123184154:C:T(1),rs62521844(1)
rs34236188	cg20058097	12	110725324	PPP1CC	110822	T/A	3	-0.0596676	0.102448	1.85443e-08	1.28165e-06	5.18177e-10	RE2	0.121203	0.0283313	2.14429e-05	-0.174737	0.0450361	0.000124116	-0.13229	0.0430947	0.00224633	4	rs34648858(1),rs71458365(1),rs35257993(1),rs34584785(1)
chr18:77056405:G:C	cg18455083	18	77061427	MBP	-5022	C/G	2	-0.0210684	0.151583	1.87727e-08	1.29622e-06	3.48703e-10	RE2	0.129368	0.0286013	7.14295e-06	NA	NA	NA	-0.173807	0.0389353	9.73503e-06	8	rs13381497(1),rs13381108(1),rs112752791(1),rs13381797(1),rs13381841(1),rs113138775(1),rs8091710(1),rs8091396(1)
rs60576713	cg24430034	13	109733829	IRS2	-25596	A/G	2	-0.25005	0.0445003	1.92009e-08	1.32439e-06	0.0570736	FE	-0.301676	0.0521196	1.06925e-08	NA	NA	NA	-0.111177	0.0854819	0.193934	8	rs11618980(1),rs80115341(1),rs7981957(1),rs7336416(1),rs11842220(1),rs1556225(1),rs1550044(1),rs1550043(1)
rs62123383	cg08326410	19	54803429	KIR2DL4	58928	T/C	3	-0.0931312	0.0165868	1.96829e-08	1.35652e-06	0.443297	FE	-0.0872009	0.0258872	0.000796703	-0.0648668	0.0338979	0.0564605	-0.119421	0.0280359	2.40301e-05	17	rs11668926(1),rs600888(1),rs590251(1),rs616452(1),rs1654644(1),rs62123384(1),rs62123417(1),rs12980764(1),rs191875172(1),rs35461725(1),rs35043300(1),chr19:54866553:C:T(1),rs1865095(1),rs17771967(1),rs11672983(1),rs12462181(1),rs3816051(1)
rs10264159	cg14648186	7	43646473	COA1	-30236	C/T	3	-0.0608025	0.0108377	2.02018e-08	1.38902e-06	0.601384	FE	-0.0483162	0.0167254	0.0039854	-0.0736405	0.0214228	0.000655429	-0.0668393	0.0190344	0.000481557	85	rs10251937(1),rs2241738(1),rs7798706(1),rs7799870(1),rs7456688(1),rs10257700(1),rs10279856(1),rs6968581(1),rs7805969(1),rs10254926(1),rs11977501(1),rs6976872(1),rs15866(1),rs699509(1),rs7778665(1),rs1057523(1),rs11984341(1),rs2108410(1),rs7791197(1),rs7803190(1),rs6970954(1),rs6957612(1),rs7787554(1),rs9692448(1),rs10951740(1),rs60204071(1),rs55728330(1),rs6963406(1),rs992790(1),chr7:43678961:A:C(1),rs3779059(1),rs35357596(1),rs11977475(1),rs67155510(1),rs849175(1),rs1181584(1),rs849188(1),rs1100407(1),rs849166(1),rs849167(1),rs849168(1),rs849170(1),rs849172(1),rs849173(1),rs1184321(1),rs1184640(1),rs1181591(1),rs849177(1),rs1181599(1),rs1181601(1),chr7:43781854:G:A(1),rs849165(1),rs1181576(1),rs6978907(1),rs2330952(1),rs2877262(1),rs7738(1),chr7:43808110:G:A(1),rs645853(1),rs612047(1),rs2730605(1),rs689372(1),rs593711(1),rs6945433(1),rs624218(1),rs666488(1),rs1181550(1),rs648048(1),rs633753(1),rs623108(1),chr7:43825634:C:G(1),rs668371(1),rs1813599(1),rs10951743(1),rs627932(1),chr7:43833558:G:A(1),rs609979(1),rs1181535(1),rs1181534(1),rs678666(1),rs1181531(1),rs614737(1),rs1181529(1),rs2079417(1),chr7:43850284:G:A(1)
rs4964672	cg05117620	12	108338036	CMKLR1	-21699	T/C	2	0.0855856	0.104411	2.02696e-08	1.39352e-06	0.00017504	RE2	0.187025	0.0303258	1.16816e-09	-0.0218851	0.0466867	0.63952	NA	NA	NA	5	rs73409586(1),rs4570636(1),rs4964673(1),chr12:108316473:C:A(1),rs10861891(1)
rs7309140	cg15180795	12	122471282	ZCCHC8	153844	C/T	2	0.0630559	0.139809	2.13014e-08	1.45968e-06	1.8721e-07	RE2	0.201789	0.0337269	3.47682e-09	NA	NA	NA	-0.0778367	0.0417288	0.0626634	2	rs7980407(1),rs74459683(1)
rs11704520	cg01861060	22	26585776	TPST2	-2893	A/G	3	0.0947625	0.0169595	2.30241e-08	1.57223e-06	0.244019	FE	0.131106	0.0277745	2.83818e-06	0.0810064	0.0337142	0.0167756	0.0678462	0.0277277	0.0147169	38	rs7290312(1),rs7285019(1),rs7284288(1),rs2032520(1),rs2267099(1),rs2267100(1),rs2267101(1),rs11704770(1),rs7290727(1),rs4822741(1),rs4822743(1),rs4822745(1),rs9608509(1),rs9613219(1),rs7284329(1),rs7292861(1),rs73163239(1),rs12628433(1),rs12628287(1),chr22:26602997:A:C(1),rs5752355(1),rs4822750(1),rs2267104(1),rs9608510(1),rs4822753(1),rs5761635(1),rs2283843(1),rs5997109(1),rs2071860(1),rs4820692(1),rs5761636(1),rs5761652(1),rs5997110(1),rs5761654(1),rs4822756(1),rs10483126(1),rs5761655(1),rs5752371(1)
rs80101448	cg00819441	17	78385856	PGS1	-5280	A/C	2	-0.218675	0.0783525	2.34911e-08	1.60356e-06	0.0476775	RE2	-0.150931	0.0372348	5.60548e-05	NA	NA	NA	-0.309297	0.0707766	1.48123e-05	1	rs78913452(1)
rs551056	cg19989287	10	96677681	PIK3AP1	6688	G/A	2	0.014667	0.0967512	2.40707e-08	1.64103e-06	3.45893e-08	RE2	0.110265	0.0197693	3.47212e-08	NA	NA	NA	-0.0832511	0.0289787	0.00422253	1	rs576621(1)
rs77766201	cg01586797	1	23896762	CNR2	-216806	A/G	2	-0.187824	0.103133	2.40793e-08	1.64143e-06	0.0114246	RE2	-0.286374	0.0486151	5.94573e-09	-0.0798942	0.0655757	0.223884	NA	0.0612227	0.00460961	0	NONE
rs72899785	cg00819441	17	78385856	PGS1	-13642	G/A	3	-0.0853241	0.100177	2.49519e-08	1.69482e-06	2.1342e-07	RE2	-0.0429313	0.0336474	0.202403	0.0820688	0.05339	0.125129	-0.293432	0.0473591	1.12497e-09	18	rs66873412(1),rs28415866(1),rs28539061(1),rs56394367(1),rs55925148(1),rs6501206(1),rs55959237(1),rs72899781(1),rs7222563(1),rs55935021(1),rs57367119(1),rs67066001(1),rs72899784(1),rs139503990(1),rs144515969(1),rs72899786(1),rs76600184(1),chr17:78372835:G:C(1)
rs17154476	cg22312628	5	126360082	GRAMD3	8162	C/T	3	-0.118529	0.0212754	2.53056e-08	1.71758e-06	0.238379	FE	-0.176116	0.0514672	0.000657586	-0.130227	0.0309028	3.17034e-05	-0.0752063	0.035701	0.0356009	9	rs11738463(1),rs59102081(1),rs10519907(1),rs73330467(1),chr5:126360182:C:G(1),rs11742396(1),rs4835898(1),rs4836252(1),rs1030178(1)
rs16992646	cg23484980	22	22758253	GGTLC2	28150	T/C	3	-0.0807972	0.0577594	2.57057e-08	1.7434e-06	0.00313028	RE2	-0.153759	0.0295162	2.4884e-07	0.0796168	0.0626233	0.204416	-0.130775	0.0388998	0.000827176	0	NONE
rs1674715	cg18455083	18	77061427	MBP	21637	G/C	3	-0.00261062	0.0694606	2.6782e-08	1.81284e-06	1.33974e-09	RE2	0.0761702	0.0222203	0.000643341	-0.158356	0.0320569	1.19688e-06	0.0697448	0.0264157	0.00851511	4	rs35854660(1),rs11664872(1),chr18:77087562:A:G(1),rs76442662(1)
rs191237059	cg21143020	16	66737795	DYNC1LI2	-40930	T/C	2	-0.116315	0.0209405	2.78351e-08	1.87764e-06	0.808692	FE	-0.119078	0.0238492	7.49442e-07	NA	NA	NA	-0.107013	0.0437545	0.014762	20	rs48573(1),rs11863938(1),chr16:66668795:G:T(1),rs11865834(1),rs144336418(1),rs9940305(1),rs58583912(1),rs56281128(1),rs17767794(1),rs28398401(1),rs10153119(1),rs28739533(1),chr16:66891854:G:C(1),rs57724623(1),rs60581219(1),chr16:66894258:C:A(1),rs57558726(1),rs56890943(1),rs73586807(1),rs9934391(1)
rs74067948	cg14663208	1	41901736	HIVEP3	23118	G/T	2	0.231757	0.0418293	3.01525e-08	2.01914e-06	0.2652	FE	0.269918	0.0540624	7.50421e-07	0.174838	0.0660262	0.00845089	NA	NA	NA	3	rs72671281(1),rs55845589(1),rs3795722(1)
rs10169764	cg06117093	2	239369962	HDAC4	-30565	T/C	3	-0.0870997	0.0157614	3.27341e-08	2.17886e-06	0.240571	FE	-0.0842939	0.0235226	0.000362228	-0.0486249	0.0322371	0.132337	-0.120617	0.028218	2.25273e-05	13	rs925739(1),rs2898824(1),rs10182074(1),rs6543524(1),rs11693641(1),rs7589695(1),rs10865080(1),chr2:239336199:C:G(1),rs1399629(1),rs10174432(1),rs58577076(1),rs10177619(1),rs10170311(1)
rs10489419	cg23779286	1	114489963	TRIM33	-83816	G/T	2	0.177333	0.0321799	3.57466e-08	2.36332e-06	0.294031	FE	0.203388	0.0406462	7.09619e-07	NA	NA	NA	0.133572	0.0526763	0.0114931	40	chr1:114370574:A:G(1),rs7517208(1),rs139333764(1),rs77069792(1),rs79871622(1),rs74113167(1),rs35267619(1),chr1:114395250:C:A(1),rs41296188(1),rs78091818(1),rs74113170(1),rs56262010(1),rs7516184(1),rs74113173(1),rs74113175(1),rs74113176(1),rs74404051(1),rs74113182(1),rs74113185(1),rs77397307(1),rs74113186(1),rs6688348(1),rs77457946(1),rs61660055(1),rs74113189(1),rs2878746(1),rs78664007(1),rs17032751(1),rs112465350(1),rs56193552(1),rs74113195(1),rs74113196(1),rs149333631(1),rs148472259(1),rs78905244(1),rs74113201(1),rs6660859(1),rs113640677(1),rs74115208(1),rs74115209(1)
rs7044643	cg12286351	9	124663312	MIR181A2HG	103414	A/G	2	0.0424895	0.0967948	3.71177e-08	2.44872e-06	5.71039e-05	RE2	0.136055	0.0228473	4.09521e-09	NA	NA	NA	-0.0576459	0.0423625	0.174132	30	rs2095293(1),rs7043618(1),rs73579809(1),rs10986361(1),rs12348100(1),rs7026187(1),rs13440244(1),rs7037310(1),rs113810802(1),rs12684541(1),rs4568699(1),rs12686723(1),rs10986388(1),rs111859469(1),rs7025067(1),rs61119108(1),rs7040173(1),rs16927583(1),rs73583701(1),rs12685873(1),rs7030449(1),rs28865904(1),rs10986410(1),rs9299299(1),chr9:124731950:G:A(1),rs7038940(1),rs60713549(1),rs10125041(1),rs7846991(1),rs80170029(1)
rs17670859	cg07719172	12	109451626	KCTD10	162554	C/T	2	-0.220543	0.0400758	3.73064e-08	2.45926e-06	0.199841	FE	-0.191019	0.0462217	4.01501e-05	-0.309948	0.0804334	0.000137741	NA	NA	NA	8	rs56269841(1),rs11614508(1),rs114574296(1),rs80345566(1),rs752015(1),rs7484578(1),rs79770647(1),rs185871441(1)
rs2858049	cg24356707	16	124312	NPRL3	-40698	A/T	3	0.0843517	0.0153463	3.87293e-08	2.54877e-06	0.242724	FE	0.096278	0.0197073	1.27731e-06	0.010391	0.0471548	0.825715	0.0864426	0.0286113	0.00263231	17	rs10751767(1),rs2562182(1),chr16:84442:C:A(1),rs1061438(1),chr16:87662:C:T(1),rs878380(1),rs1808554(1),chr16:90937:G:T(1),rs7187992(1),rs2032509(1),rs183350(1),rs2541613(1),rs17146023(1),rs2541612(1),rs2562164(1),rs2562191(1),rs2541608(1)
rs9865882	cg18574097	3	16546268	RFTN1	-17183	A/G	2	0.101738	0.0185182	3.93032e-08	2.5848e-06	0.984344	FE	0.101473	0.0229245	1.1094e-05	0.102236	0.031415	0.00124347	NA	0.0258738	0.0302482	16	rs73026232(1),rs1529511(1),rs9818738(1),rs9310499(1),rs7649083(1),rs17042365(1),rs13093768(1),rs34600445(1),rs9838026(1),rs13097853(1),rs13315317(1),rs13315424(1),rs9822219(1),rs13079033(1),rs6803356(1),rs3856833(1)
rs79250611	cg13908074	2	148501802	MBD5	133800	C/A	2	0.0424445	0.127397	4.0793e-08	2.67828e-06	7.04663e-07	RE2	0.167979	0.0290096	1.05531e-08	NA	NA	NA	-0.0868422	0.0424002	0.0410112	0	NONE
rs61158266	cg22348356	13	114125749	RASA3	96128	C/G	3	0.0234454	0.062191	4.6196e-08	3.00983e-06	1.48124e-08	RE2	0.0547945	0.0212408	0.0100898	-0.107609	0.0286763	0.000203818	0.121183	0.0266356	6.59505e-06	6	rs57357974(1),rs9562160(1),rs7318195(1),chr13:114224775:G:T(1),rs10083257(1),rs2026688(1)
rs10437810	cg05253716	12	128814787	SLC15A4	13501	C/T	3	0.0128309	0.08941	4.63576e-08	3.02002e-06	1.51943e-09	RE2	0.148505	0.0320706	4.3391e-06	0.0294681	0.0396165	0.45746	-0.139077	0.0319894	1.63556e-05	14	chr12:128827676:A:G(1),rs6486732(1),rs10437811(1),chr12:128834215:G:C(1),rs2398437(1),rs12370889(1),rs10773582(1),rs4760538(1),rs4760523(1),rs4760539(1),rs1484933(1),rs10744393(1),rs12818444(1),rs502001(1)
chr18:76999765:C:G	cg18455083	18	77061427	MBP	-61662	G/C	3	0.0716556	0.0479766	4.73199e-08	3.07556e-06	0.000389787	RE2	0.0619628	0.0234149	0.00831862	-0.0180445	0.0377549	0.632983	0.164605	0.0292529	2.90324e-08	3	rs595997(1),rs2974260(1),rs3794834(1)
rs55740360	cg17656532	2	230925272	GPR55	-2961	A/G	2	-0.0537137	0.201102	4.92627e-08	3.19019e-06	4.45092e-06	RE2	-0.25001	0.0434243	1.27305e-08	NA	NA	NA	0.152312	0.0761583	0.04599	2	rs77678943(1),chr2:230923423:A:G(1)
rs17661718	cg00344801	22	46289831	TTC38	-94174	G/A	3	0.116925	0.0214444	4.9673e-08	3.21535e-06	0.219233	FE	0.0874731	0.0316366	0.00584163	0.197479	0.0548033	0.000357996	0.120017	0.0344522	0.000533513	5	rs8138102(1),rs59842914(1),rs11705154(1),rs11703495(1),rs150999957(1)
rs142933927	cg03451788	22	46674556	GRAMD4	-71058	T/C	3	0.101595	0.0186678	5.26085e-08	3.3949e-06	0.56367	FE	0.135065	0.0452893	0.00295946	0.0783231	0.0311721	0.0124186	0.107237	0.0271876	9.02023e-05	26	chr22:46562610:A:C(1),rs2205770(1),chr22:46569790:C:T(1),rs9627512(1),rs73181061(1),rs5768992(1),rs11703960(1),chr22:46598288:C:T(1),rs7284276(1),rs5767287(1),chr22:46600357:G:A(1),rs6520049(1),rs7284865(1),rs12053764(1),rs9616080(1),rs5767308(1),rs138484(1),rs5767318(1),rs66909472(1),rs17821649(1),chr22:46668940:A:C(1),rs2073274(1),rs5769068(1),rs3747253(1),rs3747255(1),rs9615402(1)
rs8090463	cg18455083	18	77061427	MBP	-5030	A/G	2	-0.0584938	0.0876099	5.50077e-08	3.54001e-06	3.52413e-06	RE2	-0.145422	0.0243712	3.81888e-09	0.0298026	0.0288724	0.302659	NA	0.0254692	0.00378418	6	rs8092433(1),rs11661965(1),rs62106763(1),rs9964845(1),rs470670(1),rs470473(1)
rs11810650	cg13209388	1	6295000	ACOT7	29939	G/C	2	0.105835	0.182825	5.56627e-08	3.58059e-06	5.81601e-06	RE2	0.28616	0.0483073	4.90983e-09	NA	NA	NA	-0.0795245	0.0646098	0.218899	43	rs61760845(1),rs3789505(1),rs61760846(1),rs12073007(1),rs11804679(1),rs61760847(1),rs61760848(1),rs3789500(1),rs7516068(1),rs12083503(1),rs61763878(1),rs3827719(1),rs12083855(1),rs17029370(1),rs61763881(1),rs7520478(1),rs7546602(1),rs138164558(1),rs59003409(1),rs61763895(1),rs3789493(1),rs3789491(1),rs61763898(1),rs10489536(1),rs72858311(1),rs11808611(1),rs2235694(1),rs11121665(1),rs77279011(1),rs60285258(1),rs11801103(1),rs3789478(1),rs3827718(1),rs3789474(1),rs3789472(1),rs3885267(1),rs4584418(1),rs12069548(1),rs3789470(1),rs3789465(1),chr1:6357315:C:A(1),rs2235690(1),rs6685095(1)
rs3783172	cg15559940	13	100519511	PCCA	-35080	G/A	3	0.0523144	0.0417759	5.70546e-08	3.66331e-06	0.000211262	RE2	0.120589	0.0213091	2.21109e-08	-0.0274022	0.029157	0.34794	0.0581394	0.0246731	0.0187977	41	chr13:100451260:A:C(1),rs9300602(1),rs7333958(1),rs58475645(1),rs56342645(1),rs1745807(1),rs9518077(1),rs9518078(1),rs66536176(1),rs3759477(1),rs59482953(1),rs4772291(1),rs3759478(1),rs3825505(1),rs4772292(1),rs6491567(1),rs9518081(1),chr13:100486874:G:C(1),rs61970538(1),chr13:100489344:C:T(1),rs17493763(1),rs4772293(1),rs4772294(1),rs3742245(1),rs4772295(1),rs4772296(1),chr13:100491854:A:C(1),rs3783173(1),rs3783176(1),rs58655424(1),rs28537986(1),rs4772298(1),rs4772300(1),rs9585452(1),rs9518084(1),rs12429006(1),rs9518085(1),rs10492559(1),rs3783177(1),rs3783178(1),rs60342471(1)
chr4:1194399:G:C	cg22867941	4	1231256	CTBP1	-36857	C/G	3	0.0519849	0.0536091	5.79436e-08	3.71755e-06	1.89322e-05	RE2	0.102681	0.0255408	6.43716e-05	-0.0678597	0.0332785	0.0421615	0.115304	0.0262841	1.37497e-05	5	rs10002248(1),rs7679718(1),rs114586256(1),rs7678661(1),rs875475(1)
rs9615351	cg08471335	22	46289756	TTC38	74828	G/C	2	-0.0790967	0.160198	6.04298e-08	3.86357e-06	7.60778e-10	RE2	0.0788901	0.0253509	0.00193345	-0.241536	0.0454903	1.92118e-07	NA	0.0312914	1.88159e-06	4	rs6007662(1),rs11912939(1),rs6007893(1),rs9616000(1)
rs1051457	cg08326410	19	54803429	KIR2DL4	10571	A/G	3	0.12241	0.0226003	6.08474e-08	3.88773e-06	0.402788	FE	0.0538777	0.056374	0.339541	0.129563	0.0349985	0.000247234	0.141429	0.0347784	5.45649e-05	18	chr19:54814361:C:A(1),rs4806451(1),rs2295805(1),chr19:54832715:C:T(1),rs4806583(1),chr19:54853865:G:T(1),rs75177735(1),rs76418659(1),rs113978943(1),rs4806598(1),rs12608797(1),rs12608799(1),rs12608800(1),rs61137200(1),rs11665986(1),rs11084375(1),rs73932253(1),rs75358524(1)
rs3892755	cg04392554	22	46289575	TTC38	-49873	A/G	2	0.252719	0.0466918	6.21504e-08	3.96109e-06	0.0834715	FE	0.289577	0.0513182	2.42089e-08	NA	NA	NA	0.0755062	0.112527	0.502495	21	rs57215608(1),rs4253764(1),rs7291727(1),rs6519979(1),rs11090817(1),rs4253769(1),rs4253775(1),rs4253777(1),rs41388244(1),rs7286168(1),rs10427609(1),rs9626816(1),rs9627303(1),rs145480472(1),rs137926168(1),rs7290021(1),rs6519995(1),rs9627352(1),rs9627359(1),rs9627360(1),rs13433672(1)
chr1:23708075:C:T	cg01586797	1	23896762	CNR2	-188687	T/C	3	0.156491	0.0289348	6.3586e-08	4.04907e-06	0.366555	FE	0.185067	0.0460733	6.53036e-05	0.0916346	0.0542335	0.0919597	0.178895	0.051074	0.000497466	1	rs867323042(1)
rs12141173	cg14270401	1	91556039	CDC7	14744	C/T	3	-0.107989	0.0199878	6.56226e-08	4.16928e-06	0.285502	FE	-0.0961063	0.0342029	0.00509271	-0.158898	0.038319	4.20574e-05	-0.0826447	0.0321544	0.0104204	15	rs12132174(1),rs35953745(1),rs35323481(1),rs12135141(1),rs7536573(1),rs17502103(1),rs10874792(1),rs11164956(1),rs11587658(1),rs12142154(1),rs61799002(1),rs12744747(1),rs12238998(1),rs11578483(1),rs12724439(1)
rs6543392	cg17651825	2	106281773	UXS1	-73150	A/G	2	-0.166566	0.0308634	6.78149e-08	4.30066e-06	0.48942	FE	-0.186736	0.0424735	1.26885e-05	-0.144001	0.0449245	0.00146866	NA	NA	NA	33	rs3910716(1),rs716373(1),rs4851934(1),rs12989369(1),rs11124091(1),rs11124092(1),chr2:106196171:G:A(1),rs6707758(1),rs7574825(1),rs7565939(1),rs7602280(1),rs4521067(1),rs1808897(1),chr2:106198929:T:G(1),rs9308890(1),chr2:106200015:T:G(1),rs6543385(1),rs6748420(1),rs7558120(1),rs4851118(1),rs11124093(1),rs11124094(1),rs2377539(1),rs2889665(1),rs4851937(1),rs2889666(1),rs9807945(1),rs4851939(1),rs4851940(1),rs3979304(1),rs4606955(1),rs7586372(1),rs6722760(1)
rs12148482	cg13869693	15	98953490	IGF1R	-379	T/G	3	0.0641059	0.0551903	6.85061e-08	4.34028e-06	3.44094e-05	RE2	0.131766	0.0255529	3.26767e-07	-0.0450167	0.0310871	0.14846	0.103758	0.0331965	0.0018667	1	rs8034284(1)
rs11150992	cg18455083	18	77061427	MBP	-37796	G/C	3	0.115785	0.0214619	6.85493e-08	4.34208e-06	0.124345	FE	0.127362	0.0307089	3.77088e-05	0.0390747	0.0448122	0.383806	0.158099	0.0404012	0.000102291	10	chr18:77020214:C:T(1),rs8083996(1),rs35173653(1),rs2282571(1),rs2282572(1),rs11150993(1),chr18:77027025:C:T(1),rs11150994(1),rs73486813(1),rs75383431(1)
rs72642490	cg03019224	18	49814937	ACAA2	-133627	T/C	2	0.17412	0.0323315	7.2256e-08	4.56458e-06	0.614167	FE	NA	NA	NA	0.153358	0.0523581	0.00361565	0.186916	0.0411045	6.66566e-06	8	rs68172656(1),rs1943976(1),rs66505582(1),rs11662277(1),rs57938487(1),rs66718777(1),rs17799355(1),rs72642493(1)
rs17654915	cg22731412	17	67491520	PITPNC1	21177	G/C	3	0.0610791	0.0113557	7.50105e-08	4.72185e-06	0.785845	FE	0.0695041	0.0186176	0.000204211	0.0624538	0.0215704	0.00401722	0.0510591	0.019172	0.00796293	6	rs2017854(1),rs8067528(1),rs2916154(1),rs9914971(1),rs12942910(1),rs11079694(1)
rs37176	cg21143020	16	66737795	DYNC1LI2	-209698	G/C	3	-0.0208343	0.0668172	8.04766e-08	5.03039e-06	2.65267e-09	RE2	-0.103565	0.0317339	0.00115314	0.108775	0.0242339	9.64973e-06	-0.0700412	0.0230531	0.00249065	1	rs144113243(1)
rs1330103	cg17729668	13	30153790	KATNAL1	10426	C/G	3	0.0699217	0.0435504	8.59779e-08	5.3549e-06	0.00218134	RE2	0.137103	0.0262303	2.27071e-07	-0.0245022	0.0379879	0.519335	0.085953	0.0283699	0.00256094	0	NONE
rs11860851	cg12114602	16	11052012	CLEC16A	-18119	T/C	3	-0.0745247	0.0139246	8.6974e-08	5.41235e-06	0.849223	FE	-0.0741871	0.0182984	5.58621e-05	-0.056714	0.0385348	0.141954	-0.0832078	0.0258419	0.00135689	94	rs74245513(1),rs75577312(1),chr16:10945778:C:A(1),rs77920180(1),rs7205474(1),rs111352543(1),rs6498138(1),rs7195509(1),chr16:10952531:T:G(1),rs6498139(1),rs7185978(1),rs76818150(1),rs7192171(1),rs111304872(1),rs16957835(1),rs16957836(1),rs113433437(1),rs112765347(1),rs16957839(1),rs3871209(1),rs3871208(1),rs7188928(1),rs7187539(1),rs8059260(1),rs74985998(1),rs79361721(1),rs2302558(1),rs7203209(1),rs74737820(1),rs7206753(1),rs16957855(1),rs4781029(1),rs113136686(1),rs79099148(1),rs16957872(1),chr16:10989474:A:G(1),rs12149904(1),rs16957883(1),chr16:10996501:A:G(1),rs7200623(1),rs7192695(1),rs7199305(1),rs79389789(1),chr16:11017642:T:C(1),rs6498148(1),rs7197066(1),rs75811377(1),rs76212701(1),rs7198089(1),rs112332268(1),rs80000109(1),rs76974844(1),rs7196077(1),rs11860777(1),rs16957948(1),rs7184915(1),chr16:11038295:C:T(1),rs9673612(1),rs8052325(1),rs9940096(1),rs16957966(1),rs76969865(1),rs9302458(1),rs16957984(1),rs741177(1),chr16:11051953:A:G(1),rs78753859(1),rs11863415(1),rs12102345(1),rs2286972(1),rs2160042(1),rs34143079(1),rs7195452(1),rs7200940(1),rs71381192(1),rs16958021(1),rs12925642(1),rs16958028(1),rs12923098(1),rs12708715(1),rs7192287(1),rs12926153(1),rs12924729(1),chr16:11095073:A:C(1),rs7205916(1),chr16:11099696:G:A(1),chr16:11102091:G:A(1),rs34846673(1),rs12929596(1),rs12928945(1),rs34573672(1),rs12925161(1),rs34215426(1),rs12917947(1)
rs2574716	cg15876825	3	11610407	VGLL4	10241	A/G	3	-0.0878026	0.0164075	8.72907e-08	5.43034e-06	0.761055	FE	-0.105228	0.0293683	0.0003629	-0.0749019	0.033436	0.0256868	-0.0825859	0.0245387	0.000816394	48	rs2596811(1),rs12633841(1),rs3856795(1),chr3:11589139:C:A(1),rs13078952(1),rs13066755(1),rs7628261(1),rs7638595(1),rs12630597(1),rs6779646(1),chr3:11605892:A:G(1),rs9830831(1),rs7433453(1),rs9836625(1),rs11712416(1),rs2043576(1),rs7614263(1),rs11711892(1),rs28649408(1),chr3:11610422:G:C(1),rs11709778(1),rs2442777(1),rs2616561(1),rs6767687(1),rs2443724(1),rs2574704(1),rs2574725(1),chr3:11616817:G:A(1),rs2574723(1),rs2574722(1),rs2616556(1),rs2574721(1),rs2574720(1),rs2574719(1),rs2574718(1),rs2437689(1),rs2616555(1),chr3:11619806:G:T(1),rs2251175(1),rs2447614(1),rs2616553(1),rs2616552(1),rs2616551(1),rs2574712(1),rs2616548(1),rs2437688(1),rs6807423(1),rs9863261(1)
rs73711293	cg25296938	7	99379277	ARPC1B	104695	T/C	3	-0.179776	0.108759	8.89877e-08	5.52947e-06	2.87905e-05	RE2	0.00325028	0.0441447	0.941327	-0.223867	0.0685997	0.00120572	-0.33091	0.0637621	2.95113e-07	11	rs143524414(1),rs117666847(1),rs45592335(1),rs3823813(1),rs73711294(1),rs73713507(1),rs58348977(1),rs73713521(1),rs114722487(1),rs139011835(1),chr7:99608398:G:T(1)
rs6577571	cg13209388	1	6295000	ACOT7	32468	C/G	2	-0.152197	0.0284667	8.96776e-08	5.56999e-06	0.599597	FE	-0.162652	0.0347421	3.41017e-06	NA	NA	NA	-0.130837	0.0496571	0.00865217	42	rs11811690(1),rs72854384(1),rs72854393(1),rs111235655(1),rs113241678(1),rs72854394(1),rs6696861(1),rs72854400(1),rs72854401(1),rs61268563(1),rs72858315(1),rs72858317(1),rs72858319(1),rs3789487(1),rs72858325(1),rs6577570(1),rs2076479(1),rs112739387(1),rs61182488(1),rs61540963(1),rs60213096(1),rs112596387(1),rs742505(1),rs72858368(1),rs114723005(1),rs114753422(1),rs72858370(1),rs72858371(1),chr1:6349593:C:G(1),chr1:6349602:A:T(1),rs72858375(1),rs72858376(1),rs72858382(1),chr1:6353553:G:A(1),rs3789466(1),chr1:6356703:G:C(1),rs58212211(1),rs60491922(1),rs72859962(1),rs72859964(1),rs57440563(1),rs2986744(1)
rs76326059	cg10671195	4	16217429	TAPT1	-13307	G/A	2	0.248167	0.0464617	9.22669e-08	5.72054e-06	0.621625	FE	0.230076	0.0591802	0.000110706	NA	NA	NA	0.277233	0.0750127	0.000240762	20	rs1517592(1),chr4:16155581:T:G(1),rs75757326(1),rs184325475(1),rs11934569(1),rs2271749(1),rs74527416(1),rs6813085(1),rs7694170(1),rs76347794(1),rs77466090(1),rs77139521(1),rs80138721(1),rs77499790(1),rs75179579(1),rs114549620(1),rs149169344(1),rs116236024(1),rs75077488(1),chr4:16237533:C:T(1)
rs426207	cg07193047	17	77390223	2026-09-09	-5741	T/G	3	0.113243	0.02121	9.33868e-08	5.78631e-06	0.119737	FE	0.0719688	0.0291835	0.0138959	0.162508	0.0527417	0.00221943	0.157862	0.0380905	3.93543e-05	23	rs11077905(1),rs11077906(1),rs9909247(1),rs640367(1),rs11867970(1),rs369936(1),rs426439(1),rs11655845(1),rs388090(1),chr17:77383464:C:T(1),chr17:77383665:T:G(1),chr17:77385086:C:T(1),rs2627205(1),rs2002573(1),rs312833(1),rs75943331(1),rs374642(1),rs432334(1),rs9907279(1),rs364530(1),rs454845(1),rs387774(1),rs11655461(1)
rs11160503	cg25790164	14	99262932	BCL11B	-46080	T/C	3	0.11175	0.0483263	1.0322e-07	6.36139e-06	0.00635893	RE2	0.192066	0.0366736	2.15256e-07	0.110456	0.0427473	0.0101593	0.0357282	0.0327719	0.276092	22	rs11160502(1),chr14:99204454:G:A(1),rs3850422(1),rs1257437(1),rs3994992(1),rs7152190(1),rs11160504(1),rs11160505(1),rs11160506(1),rs11160507(1),rs36171032(1),rs2693695(1),rs4905807(1),rs4905808(1),rs4905809(1),rs4082793(1),rs10129264(1),rs10129582(1),rs10129812(1),rs3933088(1),rs10136429(1),rs12895055(1)
rs150999957	cg13257250	22	46289857	TTC38	-91751	T/C	2	0.342499	0.0645342	1.11295e-07	6.83112e-06	0.176041	FE	NA	NA	NA	0.199273	0.123975	0.108846	0.395732	0.0755815	2.3286e-07	3	rs17661718(1),rs59842914(1),rs11705154(1)
rs1559887	cg25017402	4	158896091	FNIP2	135110	C/T	3	-0.077972	0.0636571	1.12956e-07	6.92729e-06	1.79551e-06	RE2	-0.218251	0.0351824	9.39577e-10	-0.00880016	0.0292522	0.763711	-0.0118519	0.027058	0.661542	10	rs62337405(1),rs7665879(1),rs7671903(1),rs2053346(1),rs56405823(1),rs969010(1),rs10452231(1),rs10452232(1),rs6536390(1),rs478401(1)
rs7827144	cg14279167	8	123139597	TBC1D31	22048	G/A	2	-0.0658865	0.229326	1.13852e-07	6.97569e-06	1.78388e-08	RE2	0.15906	0.0359028	1.09005e-05	NA	NA	NA	-0.299677	0.0731162	4.772e-05	3	rs11989296(1),rs16898253(1),rs11992400(1)
rs2843159	cg15935121	1	2299162	SKI	5071	T/C	3	0.0385507	0.0413177	1.16147e-07	7.10742e-06	2.63687e-07	RE2	-0.0362573	0.0158741	0.0226631	0.0686978	0.0223552	0.00227973	0.0851395	0.0175395	1.57096e-06	8	chr1:2289078:A:C(1),rs2843166(1),rs12731820(1),rs36043745(1),rs2843163(1),rs2256178(1),rs2645073(1),rs2843153(1)
rs72872154	cg01586797	1	23896762	CNR2	-149940	C/T	2	0.200905	0.0379978	1.24154e-07	7.5761e-06	0.613538	FE	0.211844	0.0437382	1.5681e-06	NA	NA	NA	0.167241	0.0767263	0.0296953	3	chr1:23751064:T:C(1),rs12030587(1),rs61606951(1)
rs173872	cg27398117	5	57316909	GPBP1	-4231	T/G	3	-0.0189284	0.0692293	1.27664e-07	7.7814e-06	1.20384e-08	RE2	-0.144581	0.0261917	4.75737e-08	0.011374	0.0312028	0.715683	0.0773444	0.0270945	0.00446876	10	rs331038(1),rs2545012(1),rs4444928(1),rs4444929(1),rs1130203(1),rs6880214(1),rs2161138(1),rs7444446(1),rs2431225(1),rs255233(1)
rs2916138	cg22731412	17	67491520	PITPNC1	425	C/G	3	-0.00539039	0.0576907	1.29594e-07	7.88188e-06	3.71055e-09	RE2	-0.0804186	0.0213483	0.000178967	0.105793	0.0225696	3.92428e-06	-0.0414137	0.0242033	0.0876223	12	rs12947633(1),rs12947133(1),rs12600395(1),rs12602367(1),rs2949943(1),chr17:67502704:T:C(1),rs2916151(1),rs2949941(1),rs2916150(1),chr17:67505771:A:G(1),rs2916146(1),rs2916144(1)
rs12993475	cg03532373	2	203690363	CD28	-42225	A/G	3	0.108257	0.0205456	1.37104e-07	8.31284e-06	0.116043	FE	0.0643581	0.0306706	0.0362267	0.120533	0.041185	0.00364292	0.163296	0.037362	1.47726e-05	2	rs13001891(1),rs58038423(1)
rs113230548	cg17656532	2	230925272	GPR55	1511	A/G	3	0.0406527	0.169789	1.3978e-07	8.46287e-06	1.418e-07	RE2	0.258151	0.0577485	9.09551e-06	-0.330023	0.0894932	0.00026099	0.178559	0.0775137	0.0216126	1	rs113789582(1)
rs12060824	cg27278740	1	64895206	JAK1	180934	T/C	3	-0.0825718	0.0156913	1.42295e-07	8.60274e-06	0.354401	FE	-0.0953655	0.0211383	7.5347e-06	-0.0333232	0.0379795	0.380852	-0.0874473	0.0297458	0.0034198	19	rs705509(1),rs61786884(1),rs875868(1),rs12088148(1),rs12094213(1),rs11208580(1),rs12084173(1),rs12089641(1),rs1538343(1),chr1:65079060:C:G(1),rs60527010(1),rs17127298(1),rs61786946(1),rs12057257(1),rs57287705(1),rs2375675(1),rs11208583(1),rs10458573(1),rs10458574(1)
rs61158266	cg13211916	13	114261774	CDC16	-39897	C/G	3	0.0806442	0.0153577	1.51231e-07	9.1074e-06	0.256154	FE	0.10334	0.0225219	5.28211e-06	0.0406476	0.030634	0.185385	0.0788779	0.0288345	0.00642568	11	rs9562080(1),rs428637(1),rs418027(1),chr13:114164720:G:A(1),rs9562147(1),rs9562153(1),chr13:114214328:T:G(1),rs59615468(1),rs57357974(1),rs74116829(1),rs9562160(1)
rs35325027	cg00293189	3	187138652	RPL39L	-3410	C/T	3	-0.107201	0.020423	1.52908e-07	9.20367e-06	0.590644	FE	-0.124417	0.0321739	0.000120315	-0.117261	0.0389628	0.00279949	-0.0771021	0.035973	0.0325173	22	rs2241178(1),rs71322439(1),rs13071292(1),rs4686455(1),rs12633414(1),rs12633435(1),rs2270354(1),rs11923083(1),chr3:187135745:C:G(1),rs2241176(1),rs36018933(1),rs11709230(1),rs3914916(1),rs13077140(1),rs12496407(1),rs12496349(1),rs12485893(1),rs7610846(1),rs4686856(1),rs9843460(1),rs9875174(1),rs13071122(1)
rs13326300	cg09363526	3	50111874	RBM5	-244007	A/G	2	-0.152991	0.0291488	1.53239e-07	9.22077e-06	0.350534	FE	-0.174403	0.0370904	3.09575e-06	NA	NA	NA	-0.118408	0.0471382	0.0122881	100	rs9859813(1),rs28478136(1),rs62260756(1),rs62262060(1),rs1317215(1),rs9813644(1),rs12637681(1),chr3:49890070:G:T(1),rs12495831(1),chr3:49891592:C:A(1),rs11130223(1),rs41291716(1),rs12493565(1),rs77567985(1),rs150173449(1),rs58025924(1),rs61729114(1),rs58766761(1),rs62262095(1),rs62262096(1),rs57009357(1),rs113420322(1),rs62262099(1),rs12638046(1),rs62262100(1),rs11925156(1),rs62262104(1),rs62262105(1),rs12630917(1),rs12630959(1),rs80037828(1),rs111292574(1),rs11130225(1),rs112093796(1),rs58621288(1),rs62262116(1),rs77033961(1),rs62262117(1),rs12631306(1),rs12636669(1),rs12631309(1),rs61491513(1),rs11130230(1),rs11916261(1),rs112827798(1),rs62262138(1),rs116789950(1),rs112222273(1),chr3:49993567:G:A(1),rs11130237(1),chr3:50002198:C:G(1),rs62262144(1),rs11130239(1),rs12631608(1),rs111401003(1),rs112666031(1),rs62262145(1),chr3:50016081:C:G(1),rs75729494(1),chr3:50022218:G:A(1),rs12629129(1),rs12629677(1),chr3:50024420:G:T(1),rs12637457(1),rs11130240(1),rs62263578(1),rs12486808(1),chr3:50042741:C:G(1),chr3:50043340:C:G(1),rs12495114(1),rs59802870(1),rs12486470(1),rs11924711(1),rs11920034(1),rs2023952(1),rs11924670(1),rs11916999(1),rs2023951(1),rs62263586(1),rs62263588(1),rs12632751(1),rs12494077(1),rs12494172(1),rs62263590(1),rs62263591(1),rs112512657(1),rs111945840(1),rs12494916(1),rs12492291(1),rs76298543(1),rs35333166(1),rs62263596(1),rs62263597(1),rs140724462(1),rs62263600(1),rs12636045(1),rs12636232(1),rs62260770(1),rs11928995(1),rs62260771(1)
rs355965	cg21143020	16	66737795	DYNC1LI2	-87668	G/A	3	0.0938052	0.017873	1.53396e-07	9.22927e-06	0.495176	FE	0.0939412	0.0340901	0.00600773	0.115588	0.0279231	4.33358e-05	0.0653929	0.0318237	0.0403576	141	rs755717(1),rs2288399(1),rs117862029(1),rs114755265(1),rs3826161(1),rs4783628(1),rs1366213(1),rs12448325(1),rs60540755(1),chr16:66545456:C:G(1),rs117687805(1),rs4783646(1),rs76289788(1),rs4783654(1),rs4783655(1),rs16956624(1),rs2002907(1),rs16956664(1),rs16956693(1),rs13332711(1),rs2232726(1),rs12448323(1),rs28550721(1),rs28439736(1),rs10500537(1),chr16:66570701:G:A(1),rs28399283(1),chr16:66571436:G:A(1),rs4783678(1),rs4783679(1),rs4783680(1),chr16:66573089:C:G(1),rs10500538(1),rs7187854(1),rs147847064(1),rs13334307(1),chr16:66579938:G:C(1),chr16:66580194:G:C(1),rs16956795(1),rs12446364(1),rs12446493(1),rs12443800(1),rs12446566(1),chr16:66583576:G:A(1),rs12447969(1),rs7203214(1),rs9927745(1),rs13335516(1),rs76509252(1),rs2305312(1),rs3816410(1),rs4783692(1),rs4783693(1),rs12448523(1),rs12448540(1),rs13329766(1),rs28461489(1),rs60487040(1),rs61614754(1),rs61066285(1),rs12448207(1),rs150362203(1),rs72790434(1),rs3743718(1),rs113465943(1),rs355936(1),rs165206(1),rs355937(1),rs355938(1),rs355939(1),rs355940(1),rs355941(1),rs165055(1),rs355942(1),rs355943(1),rs355944(1),rs355945(1),rs355946(1),rs355947(1),rs355948(1),rs355949(1),rs355950(1),rs165207(1),rs165208(1),rs355952(1),rs355953(1),rs355974(1),rs165058(1),rs355973(1),rs355972(1),rs355971(1),rs355970(1),rs165209(1),rs355969(1),rs355967(1),rs242169(1),rs165203(1),rs165204(1),rs165205(1),chr16:66646140:A:G(1),rs355966(1),rs165057(1),rs355964(1),rs355963(1),rs355962(1),rs355961(1),rs355960(1),rs355959(1),rs355958(1),rs355957(1),rs183064(1),rs355956(1),rs165056(1),rs355955(1),rs242170(1),rs355977(1),rs626743(1),rs355978(1),rs604129(1),rs28422092(1),rs355933(1),rs355932(1),rs355931(1),chr16:66677390:C:G(1),rs355929(1),rs355928(1),rs355927(1),rs355926(1),rs355925(1),rs650349(1),rs355920(1),rs16956948(1),chr16:66948353:G:A(1),rs4783746(1),chr16:66954748:G:A(1),rs56063258(1),rs12448417(1),rs56387824(1),rs12446329(1),rs60631781(1),chr16:66986793:G:C(1)
rs2097195	cg23484980	22	22758253	GGTLC2	36730	C/T	3	-0.0505274	0.0843506	1.53879e-07	9.24697e-06	1.73923e-08	RE2	0.0887363	0.0277808	0.00146456	-0.0833995	0.0461285	0.0714395	-0.160398	0.0324617	1.02766e-06	24	rs4822317(1),rs6003304(1),rs2016511(1),rs4485653(1),rs5759475(1),rs2105813(1),rs6003307(1),rs2330251(1),rs2330252(1),rs4822321(1),rs6003309(1),rs4822322(1),rs6003310(1),rs738879(1),rs35297354(1),rs738880(1),rs4337580(1),rs730941(1),rs6003311(1),rs2097196(1),rs2097197(1),rs2097198(1),rs11090185(1),rs2040346(1)
rs10138805	cg01177851	14	59336882	DAAM1	20845	A/C	3	-0.0548405	0.0104531	1.55135e-07	9.31483e-06	0.648871	FE	-0.0516298	0.0168567	0.00227543	-0.0712862	0.0208852	0.0007146	-0.0469355	0.017303	0.00688215	30	rs11158254(1),rs8008151(1),rs4901917(1),rs11622409(1),rs4901919(1),rs10142139(1),rs17255694(1),rs12590850(1),rs2295850(1),rs1253036(1),rs10083469(1),rs28645961(1),chr14:59367157:T:A(1),rs10130669(1),rs1958181(1),chr14:59372024:C:A(1),rs10133177(1),rs4901922(1),rs10146474(1),rs10162437(1),rs3861496(1),rs4127822(1),rs7151341(1),rs6573256(1),rs4111127(1),rs1253197(1),rs1755700(1),rs1253150(1),rs1253153(1),rs1253165(1)
rs7139036	cg15180795	12	122471282	ZCCHC8	-13386	C/T	2	0.0259943	0.127061	1.57107e-07	9.42362e-06	2.09484e-06	RE2	0.150418	0.0275264	6.4358e-08	NA	NA	NA	-0.103761	0.0459667	0.0243741	0	NONE
rs73126488	cg10671195	4	16217429	TAPT1	-98931	C/T	3	0.150731	0.0287803	1.62933e-07	9.75218e-06	0.257138	FE	0.238675	0.0667486	0.000373006	0.167032	0.0573097	0.00378342	0.114317	0.0383943	0.00303243	10	rs28463392(1),rs72616197(1),rs894638(1),rs16868298(1),chr4:16124279:G:C(1),rs16893057(1),chr4:16189739:G:A(1),rs894639(1),rs203433(1),rs203437(1)
rs2398432	cg05253716	12	128814787	SLC15A4	-25580	G/A	3	0.0988944	0.0188841	1.63279e-07	9.7709e-06	0.147421	FE	0.112782	0.0286176	8.91944e-05	0.0298968	0.0403412	0.459115	0.125157	0.03213	0.000109933	2	rs112045255(1),rs11059918(1)
rs1536441	cg25097946	10	95441228	SORBS1	94846	A/G	3	-0.0948762	0.0573504	1.66752e-07	9.96554e-06	0.00339767	RE2	-0.197166	0.0343625	1.42166e-08	-0.0269171	0.0555525	0.6283	-0.0476115	0.0379356	0.209981	1	rs1409708(1)
rs115422235	cg07603058	1	44807727	BTBD19	-32888	C/A	2	-0.197683	0.0378135	1.71483e-07	1.02368e-05	0.993198	FE	-0.197872	0.0438203	7.3967e-06	NA	NA	NA	-0.197133	0.0748277	0.00865994	38	rs9988624(1),rs9988579(1),rs9988437(1),chr1:44731102:G:C(1),rs74070590(1),rs140125395(1),rs6695670(1),chr1:44758859:C:A(1),rs146883077(1),rs114917451(1),rs12057238(1),rs12072767(1),rs12061230(1),rs115758619(1),rs12057534(1),rs11573589(1),rs7532882(1),rs12095412(1),rs11211043(1),rs6694697(1),rs147729616(1),rs12092104(1),rs12095987(1),rs6429551(1),rs11211049(1),rs116514751(1),rs6671639(1),rs6671658(1),rs115365061(1),rs78441053(1),rs9728837(1),rs6671064(1),rs72887047(1),rs60060850(1),rs72887050(1),rs12084469(1),rs12061569(1),rs12068434(1)
rs61972019	cg22348356	13	114125749	RASA3	15616	G/A	3	0.0737906	0.0141239	1.74611e-07	1.04183e-05	0.254701	FE	0.0765908	0.0222354	0.000605723	0.0373383	0.0278444	0.180773	0.0981085	0.02425	5.95045e-05	11	rs12866241(1),rs4883654(1),rs7322651(1),rs76440009(1),rs9525280(1),rs4132324(1),rs56406316(1),chr13:114143725:C:T(1),rs1536760(1),rs383599(1),rs3118899(1)
chr13:100651301:C:G	cg23428192	13	100663146	TMTC4	-11845	G/C	3	-0.0849051	0.0162521	1.74867e-07	1.04304e-05	0.443694	FE	-0.0781681	0.0313865	0.0129845	-0.0602687	0.0288295	0.0372679	-0.108175	0.0252562	2.16947e-05	60	rs2390488(1),rs2297943(1),rs3809372(1),chr13:100640583:C:T(1),chr13:100645572:C:G(1),rs1283224(1),rs2786942(1),rs1283225(1),rs1283227(1),rs1283229(1),chr13:100653946:A:T(1),rs2791676(1),rs1765728(1),rs1765729(1),rs1547771(1),rs1765730(1),rs1770365(1),rs2786957(1),rs1770361(1),rs1770360(1),rs1770359(1),rs1770358(1),rs1765732(1),rs1765733(1),rs1765734(1),rs2786932(1),rs2786933(1),rs6491573(1),rs2791677(1),chr13:100662467:C:A(1),rs2786935(1),rs2791679(1),rs1283210(1),rs1283209(1),rs1298168(1),rs2791680(1),rs1283202(1),chr13:100669768:G:C(1),rs1283200(1),rs9513781(1),rs11069405(1),rs10851118(1),rs1283198(1),rs1283197(1),chr13:100672889:A:G(1),rs35553983(1),rs56900311(1),rs9513784(1),rs9518133(1),rs57754966(1),rs11840235(1),rs11843275(1),chr13:100684560:G:A(1),rs1340218(1),rs2039842(1),chr13:100688587:C:A(1),chr13:100690198:A:T(1),chr13:100698120:G:T(1),rs1283194(1),rs2786951(1)
rs7029654	cg13439189	9	91164271	AUH	-25723	G/A	3	0.0233958	0.040472	1.76687e-07	1.05282e-05	5.99003e-07	RE2	0.0635943	0.0155772	4.96259e-05	-0.0632447	0.0206947	0.00240898	0.0678785	0.0195714	0.000564191	1	rs7033014(1)
rs2297357	cg16717990	6	159977490	IGF2R	56732	A/G	3	0.088044	0.0586012	1.79139e-07	1.06711e-05	0.000481576	RE2	0.0350928	0.0424788	0.409012	0.198826	0.0339633	1.07569e-08	0.0268579	0.0343153	0.434148	5	rs68168937(1),rs113681589(1),rs61268266(1),rs4709390(1),rs4709391(1)
rs9315000	cg05505464	13	30153903	KATNAL1	23012	C/T	2	0.0635546	0.16577	1.82191e-07	1.08343e-05	3.68062e-09	RE2	-0.100943	0.0340095	0.00309774	0.230606	0.0447595	4.24177e-07	NA	0.0500531	6.1873e-06	0	NONE
rs28722090	cg22433758	7	38319726	STARD3NL	-49075	T/A	2	0.103257	0.0198228	1.89836e-07	1.12547e-05	0.948615	FE	0.102337	0.0244317	3.15996e-05	NA	NA	NA	0.105031	0.033911	0.00205131	22	rs66964303(1),rs58176718(1),rs11977372(1),rs10252198(1),rs7357350(1),rs10225741(1),rs4587236(1),rs10251419(1),rs10241826(1),rs10226530(1),chr7:38269085:G:C(1),rs2907767(1),rs10262830(1),rs28446898(1),rs10237981(1),rs55819448(1),rs28654622(1),chr7:38279241:G:T(1),rs28469212(1),rs67509206(1),rs10155915(1),rs10155916(1)
rs12358573	cg26540402	10	70599157	PRF1	-5336	T/C	3	0.10246	0.0196736	1.9092e-07	1.13099e-05	0.454065	FE	0.122614	0.0394027	0.00193423	0.12826	0.0370622	0.000603154	0.0762415	0.0287298	0.008187	90	rs12763453(1),rs1413710(1),rs10999421(1),rs17599688(1),rs10999426(1),chr10:70600303:C:T(1),rs2894128(1),rs10999429(1),rs67967541(1),rs34159064(1),rs34776688(1),rs10999432(1),rs10999433(1),rs10999434(1),rs10999436(1),rs10999437(1),rs2098401(1),rs2894127(1),rs11510954(1),rs11516613(1),rs72813249(1),rs111415149(1),rs113591631(1),chr10:70642872:T:G(1),rs4405232(1),rs72813259(1),rs72813262(1),rs72813269(1),rs72813270(1),rs2184389(1),rs2184388(1),rs72813274(1),rs72813275(1),rs17600025(1),rs76419821(1),rs113192911(1),rs72813279(1),rs72813280(1),rs72813281(1),rs72813283(1),rs72813285(1),rs142199091(1),rs17600102(1),rs17528058(1),rs72813289(1),rs17528086(1),rs113736760(1),rs72813294(1),rs72813295(1),rs72813297(1),chr10:70666417:T:A(1),rs80210482(1),rs77443168(1),rs75804822(1),rs72813300(1),rs78234399(1),rs72813301(1),rs72813302(1),rs72815203(1),rs113945533(1),rs72815204(1),rs75991440(1),rs72814507(1),rs72814510(1),rs72814511(1),rs72814513(1),rs72814517(1),chr10:70681089:C:T(1),rs56287851(1),rs56375614(1),rs72814528(1),rs1477070(1),rs72814536(1),rs72814537(1),rs72814540(1),rs72814541(1),rs7478009(1),rs1079352(1),rs56114443(1),rs72814544(1),rs72814549(1),rs17528468(1),rs72814553(1),rs748165(1),rs748164(1),chr10:70706260:G:C(1),rs2024464(1),rs17600770(1),rs750431(1),rs72814565(1)
rs647927	cg02195105	10	44310398	CXCL12	-70986	C/T	3	0.0579424	0.0397388	1.9665e-07	1.16364e-05	1.50801e-05	RE2	0.00888755	0.0168288	0.597585	0.14391	0.0241743	6.22521e-09	0.0251091	0.0214602	0.242486	42	rs7900182(1),rs11238913(1),rs6593405(1),chr10:44201530:C:G(1),rs2054620(1),rs2054621(1),chr10:44206828:C:A(1),rs7918355(1),rs7921850(1),rs3851257(1),rs1704220(1),rs1680642(1),rs1482477(1),rs1334316(1),rs4245612(1),rs10900005(1),rs2038676(1),rs11597129(1),chr10:44226860:T:G(1),rs10793526(1),rs4948615(1),rs11238945(1),rs7921861(1),rs6593407(1),rs1746040(1),rs7073818(1),chr10:44234510:G:C(1),rs584411(1),rs1746043(1),rs647854(1),rs647419(1),rs631414(1),rs736136(1),chr10:44241588:T:C(1),rs617481(1),rs17155733(1),rs486234(1),chr10:44261200:A:G(1),rs475926(1),rs9703833(1),rs9665436(1),rs1746046(1)
rs12167693	cg13257250	22	46289857	TTC38	132924	A/T	3	0.0230046	0.135263	2.07016e-07	1.21998e-05	2.05391e-06	RE2	0.151761	0.0432402	0.000476982	-0.359772	0.101299	0.000433523	0.23117	0.0619412	0.000209315	5	chr22:46412054:T:A(1),rs74694279(1),rs76844788(1),rs866251817(1),rs9616003(1)
rs7549149	cg01586797	1	23896762	CNR2	162745	G/T	3	-0.146606	0.0282396	2.086e-07	1.22817e-05	0.0991589	FE	-0.159801	0.0384843	3.69181e-05	-0.0105546	0.0711424	0.882142	-0.193753	0.0512195	0.000171794	96	rs34769613(1),rs76186936(1),rs77711790(1),rs35743815(1),chr1:24013240:G:C(1),rs35367473(1),rs76776691(1),rs34632208(1),rs35176973(1),rs35233562(1),rs2501381(1),rs6663189(1),rs7532053(1),chr1:24015557:G:A(1),rs2506085(1),rs76876936(1),rs7524333(1),rs7533299(1),rs36011247(1),rs34336187(1),rs35788540(1),rs2506084(1),rs34982717(1),rs9424357(1),rs35344516(1),rs74447068(1),rs72478536(1),rs35056230(1),rs7537162(1),rs7553231(1),rs3004280(1),rs3004281(1),rs4601528(1),rs77772243(1),rs61773519(1),rs186171501(1),rs34920319(1),rs4649156(1),rs6700335(1),rs36111049(1),rs4130031(1),rs35826928(1),rs34607386(1),rs34684714(1),rs28633782(1),rs4649157(1),rs6700106(1),rs4511055(1),chr1:24032770:C:A(1),rs34506072(1),chr1:24032882:G:A(1),rs4515736(1),rs4560985(1),rs4394582(1),rs4515737(1),rs34100132(1),rs34812119(1),rs71219209(1),rs35508596(1),rs34227671(1),rs67729935(1),rs11810938(1),rs57211347(1),rs58161347(1),rs66805248(1),chr1:24046721:G:C(1),rs12134722(1),rs11248990(1),rs58599370(1),rs11586125(1),rs12730768(1),rs11586153(1),rs12140333(1),rs7538264(1),rs7540557(1),rs7537874(1),rs10449778(1),rs10449779(1),rs12142038(1),rs56005839(1),rs11249051(1),rs6424149(1),rs12723717(1),rs11249059(1),rs6424150(1),rs11249060(1),rs11249061(1),rs11249062(1),rs11579305(1),chr1:24059877:T:C(1),rs12139849(1),rs56204954(1),rs7553075(1),rs12568259(1),rs11811060(1),rs3795303(1)
rs2907763	cg22433758	7	38319726	STARD3NL	39486	C/T	3	-0.0569963	0.0439769	2.21019e-07	1.29765e-05	0.000148209	RE2	-0.10603	0.0241254	1.27764e-05	-0.0977182	0.0251995	0.00012518	0.0353224	0.0277493	0.203579	24	rs61739334(1),rs61070425(1),chr7:38343831:T:A(1),rs58232536(1),rs11762988(1),rs111405005(1),rs74542140(1),rs113577386(1),rs11761741(1),rs2736945(1),rs2736944(1),rs62445012(1),rs1810377(1),chr7:38359009:C:G(1),rs62445013(1),rs10228399(1),rs10229383(1),rs28620617(1),rs10262443(1),rs62445016(1),rs11770189(1),rs2160195(1),rs10240848(1),chr7:38391880:C:A(1)
rs2842315	cg01985883	14	68500063	RAD51B	-7551	G/A	3	0.0700058	0.0374633	2.24791e-07	1.31875e-05	0.00165733	RE2	0.142977	0.0294949	1.53745e-06	-0.00134009	0.0275567	0.961241	0.0701951	0.0204169	0.000629475	20	rs2208396(1),chr14:68366250:A:G(1),rs2331696(1),rs17105571(1),rs12434745(1),rs7151360(1),rs2331702(1),rs12435914(1),rs10467820(1),rs61986936(1),rs5004090(1),rs2717217(1),rs7142882(1),rs2331706(1),rs3784130(1),rs11158748(1),rs765899(1),rs2525510(1),rs737387(1),chr14:68502446:C:G(1)
rs13090152	cg27387307	3	196629987	NRROS	3303	T/C	3	0.026733	0.0587897	2.25616e-07	1.32332e-05	1.2267e-07	RE2	0.073945	0.0216958	0.000690788	0.102164	0.0272974	0.000211708	-0.0975912	0.0279198	0.000510877	11	rs9824433(1),rs9824819(1),rs7426670(1),rs2054745(1),chr3:196619402:T:G(1),rs4346577(1),rs1825471(1),rs1684456(1),rs1552321(1),rs3964454(1),rs1684468(1)
rs6094713	cg06398873	20	47493650	NCOA3	-16888	A/G	3	0.0995765	0.0192436	2.28474e-07	1.33902e-05	0.555381	FE	0.10068	0.029203	0.00059903	0.0617367	0.042667	0.148778	0.119496	0.031968	0.000204599	21	rs1537304(1),rs4810642(1),rs4810643(1),rs6125025(1),rs6066348(1),rs2095076(1),rs6094712(1),rs6090685(1),rs6122586(1),rs6018502(1),rs17790738(1),chr20:47509739:C:A(1),rs143179878(1),rs6066374(1),rs74874683(1),rs6066394(1),rs6066409(1),rs6122599(1),rs61501141(1),rs2294891(1),rs2076549(1)
rs4744206	cg05314930	9	93315352	WNK2	-51007	C/G	3	-0.0700878	0.0135789	2.44956e-07	1.42892e-05	0.954421	FE	-0.0750013	0.0265625	0.00488258	-0.0641761	0.0249073	0.0103731	-0.0711594	0.0204374	0.000536932	37	rs7042420(1),rs7043145(1),rs10821074(1),rs10821075(1),rs1970621(1),rs10821083(1),rs10821088(1),rs62571716(1),rs10821093(1),rs10761202(1),rs10761203(1),rs35795732(1),rs13292831(1),rs4743911(1),rs944993(1),rs3763635(1),chr9:93289897:G:A(1),rs1317698(1),rs10992702(1),rs3001450(1),rs3001451(1),rs2927567(1),rs2927569(1),rs3122946(1),rs28802389(1),rs28750716(1),chr9:93351981:C:A(1),rs12350844(1),rs10761214(1),rs7026790(1),rs4743919(1),rs4744227(1),rs1871155(1),rs10992716(1),chr9:93379863:G:A(1),rs10739948(1),rs2100928(1)
rs143711951	cg22867941	4	1231256	CTBP1	52390	T/C	2	-0.15254	0.0295913	2.53779e-07	1.4776e-05	0.193257	FE	-0.18299	0.0377287	1.51771e-06	NA	NA	NA	-0.103866	0.0477002	0.0298619	30	rs73793112(1),rs877987(1),rs3775109(1),rs3755950(1),rs3775106(1),rs3755943(1),rs3892033(1),rs73793145(1),rs3755931(1),rs3755919(1),chr4:1251598:G:A(1),rs73793165(1),rs55877603(1),rs59717591(1),rs2178443(1),rs78037627(1),rs75127841(1),rs79208163(1),rs79496455(1),rs79823462(1),rs75331561(1),rs112014941(1),rs74662669(1),rs17164549(1),rs3811733(1),rs59361735(1),rs6822717(1),rs74384658(1),rs73793375(1),chr4:1369971:A:G(1)
rs17494521	cg26012482	2	8283025	ID2	-98	C/T	3	0.0823233	0.0159716	2.54488e-07	1.48158e-05	0.150396	FE	0.0851285	0.027405	0.00197001	0.0385053	0.0293634	0.190574	0.115277	0.0264548	1.56582e-05	0	NONE
rs1388034	cg22236626	1	212433477	NENF	-3747	G/A	3	-0.0708975	0.0341117	2.55632e-07	1.4878e-05	0.00124178	RE2	-0.0209195	0.0179736	0.244856	-0.136989	0.026156	2.76938e-07	-0.060477	0.0248861	0.0154064	4	chr1:212419667:T:C(1),rs10863965(1),rs1388033(1),rs11119934(1)
chr16:23892629:A:C	cg25002480	16	23848968	PRKCB	43661	C/A	3	-0.0608109	0.0118007	2.56152e-07	1.49053e-05	0.746609	FE	-0.0681509	0.0174823	0.000106088	-0.0436073	0.0269295	0.106251	-0.060695	0.0198806	0.00237363	24	rs3826261(1),rs12920718(1),chr16:23875107:A:T(1),rs2878156(1),rs9922316(1),rs10775269(1),rs8047428(1),rs1005878(1),rs11074587(1),rs1858869(1),rs1858870(1),rs1858871(1),rs1858872(1),rs12926067(1),chr16:23922978:C:G(1),rs7404320(1),rs195991(1),chr16:23940225:C:G(1),rs195987(1),rs195995(1),rs195996(1),rs195997(1),rs3785387(1),rs196001(1)
rs371450241	cg08326410	19	54803429	KIR2DL4	8752	T/G	2	0.131852	0.0256029	2.60628e-07	1.51523e-05	0.871024	FE	0.129764	0.0286514	6.95088e-06	NA	NA	NA	0.140128	0.0570392	0.0143252	2	rs17173100(1),chr19:54806367:T:C(1)
rs8098927	cg27346792	18	3066516	LPIN2	5978	T/C	2	0.076662	0.0463612	2.63838e-07	1.53237e-05	0.0157539	RE2	0.120265	0.0218113	4.92207e-08	0.0273677	0.0316935	0.38843	NA	0.0265736	0.167109	26	rs8088800(1),rs6506054(1),chr18:3071244:T:C(1),rs8099045(1),rs9948165(1),rs8098325(1),rs8099364(1),rs8086045(1),rs72858612(1),rs36111390(1),rs34736843(1),rs9949046(1),rs3786402(1),rs72858615(1),rs4490075(1),rs10502311(1),rs111714486(1),rs56778803(1),rs55812792(1),rs55832417(1),rs6506057(1),rs7230947(1),rs6506061(1),rs8088131(1),rs6506062(1),chr18:3109136:C:G(1)
rs10237578	cg27287951	7	921685	ADAP1	-28692	C/G	3	0.166214	0.0323007	2.66361e-07	1.54626e-05	0.522313	FE	0.135415	0.045527	0.0030355	0.153735	0.0846076	0.0700392	0.21558	0.0545295	8.69192e-05	41	rs73049876(1),rs76104416(1),rs116986757(1),rs74857857(1),rs73049879(1),rs144814332(1),rs73032406(1),rs73032407(1),rs73032414(1),chr7:791438:C:G(1),rs10246069(1),rs10246812(1),rs73038160(1),chr7:795161:T:G(1),rs10479763(1),rs6461156(1),rs4571635(1),rs6973278(1),rs4719500(1),rs6952709(1),rs10258993(1),rs1127460(1),rs6977457(1),rs4719531(1),rs13236533(1),rs62430770(1),rs6461400(1),rs4416731(1),chr7:871870:T:C(1),rs4722023(1),rs4722034(1),rs10244169(1),rs10269500(1),rs10950881(1),rs1881115(1),rs6946329(1),rs2141275(1),rs73042486(1),chr7:897149:G:A(1),chr7:897552:G:T(1),rs5024793(1)
rs12024798	cg27278740	1	64895206	JAK1	-107115	A/G	3	0.0839607	0.0163195	2.67807e-07	1.55389e-05	0.891377	FE	0.0918295	0.0290987	0.0016684	0.0722232	0.0304007	0.0180354	0.0862445	0.0258911	0.000922295	44	rs2375474(1),rs10493367(1),rs998125(1),rs4313429(1),rs12043554(1),rs12040026(1),rs10493369(1),rs11208518(1),chr1:64759004:A:G(1),rs11208520(1),rs11208521(1),rs67806955(1),rs6671355(1),rs12029333(1),rs10493371(1),rs11208523(1),rs12117665(1),rs11581138(1),rs17389446(1),rs34950359(1),chr1:64789210:A:G(1),rs12137795(1),rs72675425(1),rs17389481(1),rs12128922(1),rs11578814(1),rs11208524(1),rs12032541(1),rs142102613(1),rs12725104(1),rs12134044(1),rs3790529(1),rs928510(1),rs12023363(1),rs11208527(1),rs11585932(1),rs2151572(1),rs11585646(1),rs11588590(1),rs12124397(1),rs12125277(1),rs12125279(1),rs12143876(1),rs75585124(1)
rs3794854	cg18455083	18	77061427	MBP	-70126	G/A	3	-0.08014	0.0155916	2.74817e-07	1.59221e-05	0.295349	FE	-0.0623352	0.0240717	0.0098072	-0.0633188	0.0317452	0.0468368	-0.114121	0.0267694	2.36662e-05	3	rs7229288(1),rs35635526(1),rs470443(1)
rs10956116	cg11613272	8	123103711	TBC1D31	-1618	T/G	3	-0.0579393	0.0112735	2.75609e-07	1.59664e-05	0.57612	FE	-0.051621	0.0167208	0.0020992	-0.0786114	0.0226983	0.000597455	-0.0504839	0.0206257	0.0146869	3	rs6470143(1),rs6470144(1),rs1713736(1)
rs61784703	cg27278740	1	64895206	JAK1	1730	C/A	2	-0.096495	0.0761116	2.77138e-07	1.60486e-05	0.0055984	RE2	-0.168705	0.0300476	2.83064e-08	NA	NA	NA	-0.0162707	0.046093	0.724223	11	rs12752552(1),chr1:64838952:T:A(1),rs61784698(1),rs7548407(1),rs7539831(1),rs7529428(1),rs17127135(1),rs17127141(1),rs7549242(1),rs61784705(1),rs7523783(1)
rs62430832	cg21619637	7	940007	ADAP1	-13230	A/G	3	0.080507	0.0377231	2.79641e-07	1.61808e-05	0.00470339	RE2	0.00772966	0.026733	0.772557	0.124188	0.0327692	0.000176566	0.112609	0.0256225	1.32619e-05	7	rs10951076(1),rs6962769(1),rs1569111(1),rs1534408(1),rs1881117(1),rs12669946(1),rs3824074(1)
rs2254272	cg10710052	14	22477478	DAD1	-3578	T/G	3	0.0279685	0.067811	2.82253e-07	1.63223e-05	2.27803e-08	RE2	-0.0998048	0.0264311	0.000172715	0.0712043	0.0306184	0.020595	0.113477	0.027121	3.32431e-05	3	rs10137305(1),rs7144549(1),rs1882704(1)
rs10458558	cg04158878	1	54481245	ACOT11	3345	G/T	3	0.0550463	0.0565665	2.83319e-07	1.63824e-05	9.83711e-08	RE2	-0.0453477	0.0185079	0.0145195	0.115173	0.0343946	0.000897655	0.101221	0.0229937	1.28459e-05	12	rs35687047(1),rs4927127(1),rs6700632(1),rs1999205(1),rs4927129(1),rs299861(1),rs12071620(1),rs12030551(1),rs182458(1),rs299862(1),rs10158888(1),rs4927133(1)
rs10857726	cg14259466	10	133277493	ADAM8	208021	C/T	3	-0.120852	0.0406425	2.9068e-07	1.6775e-05	0.0359038	RE2	-0.0950786	0.0294574	0.00130559	-0.224123	0.0506774	1.29173e-05	-0.066231	0.0379473	0.0814751	14	rs3818602(1),rs12762185(1),rs12762218(1),rs9787595(1),rs9663915(1),rs1819374(1),rs11599778(1),chr10:133501043:A:G(1),rs10857728(1),rs7894111(1),chr10:133509814:G:T(1),rs11101799(1),rs11101800(1),rs10857731(1)
rs7193473	cg21143020	16	66737795	DYNC1LI2	-171219	A/G	3	-0.0666993	0.0130064	2.92543e-07	1.68776e-05	0.587824	FE	-0.0793108	0.0192004	4.04886e-05	-0.0661517	0.0264693	0.0128902	-0.0478291	0.0237592	0.0445857	15	rs8049640(1),rs8050075(1),rs28626568(1),rs13331952(1),rs13331838(1),chr16:66549802:T:C(1),rs3743716(1),rs725131(1),rs8060922(1),rs7194513(1),rs8045523(1),rs8061994(1),rs3848287(1),rs6499107(1),rs8064086(1)
rs34928057	cg18455083	18	77061427	MBP	54	T/C	2	-0.0134569	0.181011	2.96455e-07	1.70915e-05	4.64674e-08	RE2	NA	NA	NA	-0.192674	0.0392699	1.40478e-06	0.169366	0.053363	0.00158709	0	NONE
chr19:51364088:G:C	cg10541183	19	51369099	CLDND2	-5011	C/G	3	0.0231454	0.0640228	3.24882e-07	1.86718e-05	1.74322e-07	RE2	0.0842557	0.0251822	0.000863629	-0.116871	0.0323666	0.000348216	0.0980985	0.0272478	0.000346205	1	rs61433337(1)
rs4802998	cg24188561	19	38897129	SIRT2	-53	A/G	3	0.0179979	0.0825945	3.25459e-07	1.87013e-05	3.63555e-08	RE2	0.130761	0.0366417	0.000383069	-0.160758	0.0392605	5.21858e-05	0.080619	0.0284653	0.00478974	19	rs10410544(1),rs9636109(1),rs12609975(1),rs9749516(1),rs7508411(1),rs4803034(1),rs11083489(1),rs11668245(1),rs12462710(1),rs17545254(1),rs7508539(1),rs10425217(1),rs730078(1),rs1808661(1),rs1808662(1),rs4801960(1),rs4801971(1),rs7257007(1),rs8113389(1)
rs73968297	cg18455083	18	77061427	MBP	12865	T/C	3	0.156326	0.0574157	3.33325e-07	1.9129e-05	0.0148779	RE2	0.0652442	0.0330252	0.0485893	0.231584	0.0548162	3.03068e-05	0.194362	0.0594512	0.00114453	4	rs56163149(1),rs59472165(1),rs57222674(1),rs10221416(1)
rs141884370	cg23343291	14	104717839	INF2	-28175	A/G	2	0.206569	0.040571	3.5517e-07	2.03172e-05	0.727994	FE	NA	NA	NA	0.190111	0.0623325	0.00245746	0.218666	0.0534406	4.91135e-05	1	rs72713895(1)
rs12892858	cg23343291	14	104717839	INF2	36382	G/A	3	0.114069	0.0224091	3.5751e-07	2.04411e-05	0.242739	FE	0.0777822	0.0319446	0.0151416	0.126515	0.0525484	0.0165575	0.161895	0.0392454	4.26761e-05	7	rs12895059(1),rs35550015(1),rs35165446(1),rs12896579(1),rs4381528(1),rs3730346(1),rs12897418(1)
rs12889322	cg15872094	14	51877010	GNG2	108	G/T	2	0.0836203	0.0164665	3.80995e-07	2.17206e-05	0.644864	FE	0.0788571	0.0194408	5.54037e-05	NA	NA	NA	0.0957132	0.0309763	0.00210196	19	rs12878101(1),rs17124692(1),rs17124696(1),chr14:51873956:G:A(1),rs17124698(1),rs12889199(1),rs11157864(1),rs12894908(1),rs34701338(1),rs7153274(1),rs71422043(1),rs35673554(1),rs12886703(1),rs34248762(1),rs4901173(1),rs35009719(1),rs8015777(1),rs8020243(1),rs60678940(1)
rs58376963	cg01855986	12	128763724	SLC15A4	1152	G/C	3	-0.127672	0.0251652	3.90839e-07	2.22494e-05	0.716792	FE	-0.104651	0.0380028	0.0060426	-0.141896	0.0476085	0.00307261	-0.149369	0.0473804	0.00170526	10	rs61944527(1),rs73147699(1),rs61944528(1),rs2101291(1),rs11059891(1),rs61085645(1),rs60929733(1),rs73149805(1),rs28633890(1),rs12426439(1)
rs3848456	cg08505450	17	49758713	FAM117A	104547	A/C	3	-0.106535	0.0491245	3.96038e-07	2.25214e-05	0.00531068	RE2	-0.185939	0.0365937	4.80407e-07	-0.0292068	0.0318961	0.360442	-0.108216	0.0438108	0.0138056	11	rs17645294(1),rs17645317(1),rs112446645(1),rs141552484(1),rs1545271(1),rs138737988(1),rs72488562(1),rs60586860(1),rs7217156(1),rs8069785(1),rs35739039(1)
rs149316809	cg00964698	14	93006465	ITPK1	-53470	C/T	2	-0.105559	0.0208556	4.16192e-07	2.3599e-05	0.946521	FE	NA	NA	NA	-0.106733	0.0272336	0.000106246	-0.103893	0.0324312	0.00143509	92	rs4905012(1),rs4905013(1),chr14:92945686:G:C(1),rs141122728(1),rs117603425(1),rs4905015(1),rs138125242(1),rs117290289(1),rs147693186(1),rs74353820(1),rs4905018(1),rs4905019(1),rs138679741(1),rs142686055(1),rs57610666(1),rs4900167(1),rs117497661(1),rs73332132(1),rs4905023(1),rs4905024(1),rs57619374(1),rs4905026(1),rs4905028(1),rs4343207(1),rs137914763(1),rs4900168(1),rs144447949(1),rs151238782(1),chr14:93019562:G:A(1),rs116952916(1),rs148067805(1),rs75452640(1),rs4900170(1),rs117956030(1),rs117621949(1),rs116841972(1),rs149112843(1),rs117775555(1),rs75316393(1),rs10498636(1),rs117133757(1),rs4905039(1),rs4905040(1),rs4905041(1),rs58074110(1),rs141428569(1),chr14:93087634:G:C(1),rs4905045(1),chr14:93090000:C:T(1),rs1884515(1),rs28735508(1),rs75595060(1),rs941539(1),rs75421488(1),rs76290763(1),rs116675044(1),rs4905047(1),rs75471411(1),chr14:93110136:T:C(1),rs116551480(1),chr14:93110533:G:A(1),rs116076103(1),rs117655170(1),rs75529505(1),rs114204947(1),rs116556177(1),rs542113429(1),rs7342554(1),rs116008876(1),rs138462125(1),rs76684532(1),rs116661664(1),rs189265701(1),rs192771616(1),rs141576179(1),rs117256473(1),rs115067582(1),rs188580868(1),rs181741905(1),rs4905048(1),rs4905050(1),rs145267586(1),rs529235262(1),rs117767644(1),rs148157321(1),rs139359017(1),rs75534763(1),rs141023783(1),rs7153281(1),rs4905058(1),rs117873917(1),rs2021088(1)
rs6125971	cg02110603	20	50299334	LINC01270	-105	C/T	3	-0.0548652	0.105929	4.19731e-07	2.37813e-05	2.96791e-08	RE2	0.141025	0.0382768	0.000246785	-0.156896	0.0562958	0.00560039	-0.154133	0.0400199	0.000131025	15	rs17196752(1),rs17789629(1),rs62208627(1),rs6020417(1),rs6095858(1),rs6122896(1),rs4811020(1),rs6063496(1),rs1889236(1),rs871750(1),rs17196808(1),chr20:50293130:C:T(1),rs6020424(1),rs6125970(1),rs6067395(1)
rs12407292	cg14270401	1	91556039	CDC7	3442	C/T	3	0.0361782	0.0747971	4.23952e-07	2.39997e-05	4.22064e-08	RE2	0.152968	0.0332505	4.9944e-06	-0.102676	0.0301436	0.000732592	0.0596775	0.030999	0.0547188	15	rs12129545(1),rs12129645(1),rs10518494(1),rs12025632(1),rs2893175(1),rs10874791(1),rs12407882(1),rs12737937(1),rs937848(1),rs11164955(1),rs10782963(1),rs10493852(1),rs11800345(1),rs6693314(1),rs1192415(1)
rs9615351	cg00344801	22	46289831	TTC38	74753	G/C	2	-0.0632292	0.12336	4.2412e-07	2.40069e-05	5.6943e-09	RE2	0.0582243	0.0205624	0.00476323	-0.188527	0.0370312	5.7379e-07	NA	0.0262227	0.0009846	1	rs11912939(1)
rs7231830	cg18455083	18	77061427	MBP	3856	A/G	3	-0.119823	0.0433951	4.30168e-07	2.43188e-05	0.0157632	RE2	-0.0519349	0.0257201	0.0438392	-0.201645	0.0490713	4.91376e-05	-0.128672	0.0382393	0.0008182	4	rs7236625(1),rs7233524(1),rs12326491(1),chr18:77065715:G:T(1)
rs78474098	cg24325030	2	36528660	CRIM1	-65872	G/T	2	-0.152817	0.0302751	4.47353e-07	2.52393e-05	0.0796827	FE	-0.17981	0.0339677	1.60212e-07	NA	NA	NA	-0.0485235	0.0667687	0.467689	2	rs74967936(1),rs76302226(1)
rs1990360	cg22433758	7	38319726	STARD3NL	-37068	A/C	3	0.0699988	0.0138787	4.56852e-07	2.57357e-05	0.0894769	FE	0.094133	0.0198793	2.6439e-06	0.012598	0.0313653	0.688175	0.068343	0.0246582	0.00576386	66	rs56217039(1),rs1053756(1),rs71546697(1),rs7800376(1),rs7781390(1),rs7781280(1),rs7801129(1),rs7781893(1),rs7782463(1),rs13227083(1),rs55739338(1),chr7:38251971:C:A(1),rs6954071(1),rs6954352(1),rs6957809(1),rs28571945(1),rs6958249(1),rs6978491(1),rs13243740(1),rs12701616(1),rs13244240(1),rs6462823(1),rs6462825(1),rs6462826(1),rs6462827(1),rs7802130(1),rs7789316(1),rs58702131(1),rs57148890(1),rs56959553(1),rs6462828(1),rs7794881(1),rs28712226(1),rs28571864(1),rs28566861(1),chr7:38256872:G:A(1),rs11980468(1),rs11980505(1),rs11971194(1),rs56065903(1),rs11971259(1),rs7800029(1),rs28677126(1),rs2392542(1),rs3901405(1),rs113809137(1),rs2302343(1),rs28407796(1),rs56087835(1),rs55795548(1),rs12154505(1),rs6966463(1),rs6966863(1),rs35453695(1),rs7782269(1),rs7782311(1),chr7:38281188:T:G(1),rs2191310(1),rs1990359(1),rs2270167(1),rs2270168(1),rs1546833(1),rs2240830(1),rs2240831(1),rs2240835(1),rs10951553(1)
rs7151227	cg07843309	14	95138710	MIR3173	-65631	T/C	3	0.0544521	0.0807296	4.74769e-07	2.66888e-05	3.06277e-08	RE2	-0.0397748	0.0309193	0.198722	0.23458	0.039926	9.57049e-09	-0.0256776	0.0308432	0.405472	0	NONE
rs62192999	cg09405340	2	241609221	THAP4	-14169	T/C	3	-0.0783846	0.0155667	4.76837e-07	2.68025e-05	0.435317	FE	-0.0635534	0.0244915	0.0096574	-0.0637771	0.0314129	0.0430585	-0.105717	0.0262956	6.60913e-05	65	rs6754085(1),chr2:241571539:A:C(1),rs13004470(1),rs6757912(1),rs34161055(1),rs6716290(1),rs4675929(1),rs4675927(1),rs10201535(1),rs62192961(1),rs36088050(1),rs12617994(1),rs4675925(1),rs6437265(1),rs7594750(1),rs6437266(1),rs71430338(1),rs34540362(1),rs7578775(1),rs34031668(1),rs35463131(1),rs62193001(1),rs62193002(1),rs74947872(1),rs7593942(1),rs36138515(1),rs35475486(1),rs62193006(1),rs4072903(1),rs34317806(1),rs4072904(1),rs34640906(1),rs4675924(1),rs6751268(1),rs34953016(1),rs35560939(1),rs6437269(1),rs6747185(1),rs6414219(1),chr2:241608127:G:T(1),rs6709860(1),rs75906855(1),rs7599891(1),rs35957552(1),rs35412013(1),rs7580021(1),rs7580246(1),rs35301488(1),rs4675917(1),rs28630738(1),rs13403998(1),chr2:241621402:T:C(1),rs34274351(1),rs34270446(1),rs34423852(1),rs34143604(1),rs7584880(1),chr2:241630401:C:A(1),rs7566688(1),rs7583628(1),rs7570088(1),rs7596000(1),rs35232162(1),rs3208142(1),rs35263340(1)
rs12068840	cg22354132	1	54807964	C1orf177	1993	C/G	3	-0.0794881	0.0157954	4.84498e-07	2.72201e-05	0.262863	FE	-0.0663712	0.0246549	0.00727022	-0.0451105	0.0358716	0.209363	-0.109942	0.0251113	1.42875e-05	9	rs1147985(1),rs1147984(1),chr1:54802565:G:C(1),rs2077061(1),rs757581(1),chr1:54807907:G:T(1),rs585802(1),rs10788986(1),rs682974(1)
rs76276428	cg05505464	13	30153903	KATNAL1	-9763	A/C	3	0.0782617	0.062207	5.11236e-07	2.86456e-05	0.000153721	RE2	0.130243	0.0300809	1.70811e-05	0.153959	0.0413448	0.000227539	-0.0504963	0.0382959	0.187848	4	rs11843541(1),rs9506267(1),rs11842916(1),rs77279114(1)
rs103491	cg22236626	1	212433477	NENF	32688	A/G	3	-0.0675159	0.0414471	5.13463e-07	2.87595e-05	7.03687e-05	RE2	0.00557452	0.0184112	0.762147	-0.12458	0.0272165	6.48158e-06	-0.0889345	0.0246081	0.000328684	1	chr1:212518068:G:A(1)
rs80346199	cg25017402	4	158896091	FNIP2	-177982	G/C	2	-0.135938	0.0891	5.19529e-07	2.90632e-05	0.00795973	RE2	-0.221797	0.0408512	7.7773e-08	NA	NA	NA	-0.0434744	0.0533522	0.415501	2	rs2230221(1),rs17843878(1)
rs12450044	cg02352716	17	1201511	ABR	-7421	G/A	3	-0.0921539	0.0183642	5.21809e-07	2.91713e-05	0.141214	FE	-0.0534115	0.028376	0.0602081	-0.0961806	0.0372476	0.0102094	-0.137255	0.0315836	1.64887e-05	1	rs78831317(1)
rs7542603	cg01586797	1	23896762	CNR2	36918	T/C	3	-0.0550101	0.124457	5.29508e-07	2.9563e-05	5.95514e-08	RE2	-0.105917	0.0440183	0.0163741	-0.256672	0.0607807	3.05432e-05	0.195815	0.0548217	0.000385038	7	rs6689615(1),rs201902119(1),rs200589048(1),rs2501430(1),rs111823306(1),rs112109695(1),rs373265801(1)
rs73798883	cg10671195	4	16217429	TAPT1	5855	G/C	3	-0.130105	0.0259417	5.29518e-07	2.9563e-05	0.118393	FE	-0.174388	0.0339495	3.6188e-07	-0.0974566	0.0805265	0.226976	-0.0581686	0.0464184	0.210679	1	rs317865(1)
rs2884459	cg07701004	1	212132291	DTL	-7790	A/G	3	0.0704987	0.0140628	5.3547e-07	2.98782e-05	0.996396	FE	0.0704288	0.0219142	0.00136915	0.0723554	0.0281043	0.0104344	0.0692078	0.0241951	0.00438914	13	rs1826156(1),chr1:212121225:A:C(1),rs12042024(1),rs10863941(1),rs7523723(1),rs4245745(1),rs4951571(1),rs10863942(1),chr1:212126133:T:C(1),rs6540720(1),rs6540721(1),rs11809969(1),rs11579154(1)
rs4908118	cg13477354	1	101239983	S1PR1	46782	G/C	3	-0.0888731	0.01776	5.61162e-07	3.12229e-05	0.42977	FE	-0.0733412	0.027068	0.006901	-0.070678	0.0368862	0.0561386	-0.121166	0.0305627	8.30935e-05	21	rs6689312(1),rs6680345(1),rs2392239(1),rs6684361(1),rs12029116(1),rs7519801(1),rs6692828(1),rs6693121(1),rs9434168(1),rs6577233(1),rs7550774(1),rs6663691(1),chr1:101284124:G:T(1),rs910633(1),rs910632(1),rs2392240(1),rs910631(1),rs9434172(1),rs7548706(1),rs7518031(1),rs1922987(1)
rs11247582	cg02352716	17	1201511	ABR	-7072	C/T	3	0.0672572	0.0635798	5.61678e-07	3.12487e-05	0.000254909	RE2	0.0763384	0.0271976	0.00514103	-0.0784347	0.0542089	0.148791	0.186687	0.0374591	8.32917e-07	0	NONE
rs1705269	cg13439189	9	91164271	AUH	15203	T/G	3	-0.0184708	0.0464528	5.63592e-07	3.13492e-05	2.75532e-08	RE2	-0.0295138	0.0169219	0.0815737	-0.097917	0.0220869	1.23232e-05	0.0707017	0.0191611	0.000246337	34	rs1705268(1),rs10991813(1),rs10991816(1),rs10991820(1),rs7036028(1),rs773509(1),rs12238485(1),rs12236714(1),rs3914139(1),rs1082054(1),rs7035931(1),rs7020997(1),rs3884186(1),chr9:91206063:A:G(1),rs773506(1),rs773513(1),rs773514(1),rs773515(1),rs10991835(1),rs1397574(1),rs9299391(1),rs298723(1),rs2482340(1),rs2482338(1),rs1995933(1),rs2457714(1),rs298718(1),rs1972090(1),rs2494386(1),rs4354431(1),rs13289294(1),rs1331691(1),rs2015325(1),rs894962(1)
rs6835521	cg22867941	4	1231256	CTBP1	99281	G/A	3	0.016063	0.097993	5.66962e-07	3.15247e-05	8.75269e-08	RE2	-0.180469	0.0454462	7.887e-05	0.0993512	0.0511597	0.0529147	0.126575	0.0313394	6.12238e-05	13	rs17742599(1),rs6832148(1),rs11248000(1),rs11248001(1),rs4974620(1),rs4074691(1),rs11945310(1),rs72613115(1),rs4974560(1),rs4246687(1),rs11248003(1),rs7684445(1),rs75617919(1)
rs145149610	cg16717990	6	159977490	IGF2R	-112810	T/C	3	0.0830452	0.0166056	5.70213e-07	3.16935e-05	0.0592988	FE	0.0364091	0.0259021	0.16027	0.106111	0.0328712	0.00135999	0.122831	0.0287413	2.26038e-05	22	rs4708852(1),rs6907509(1),rs6932248(1),chr6:159845028:G:C(1),rs6910472(1),rs1004252(1),rs2342864(1),chr6:159852667:G:T(1),rs1475295(1),chr6:159857645:A:C(1),rs1074359(1),chr6:159862407:A:C(1),rs722499(1),rs10945640(1),chr6:159867319:C:T(1),rs7759074(1),rs2094004(1),chr6:159868044:C:A(1),rs9355761(1),rs12213794(1),chr6:159872119:A:C(1),rs6925813(1)
rs531299	cg14663208	1	41901736	HIVEP3	-48730	A/C	3	0.0794465	0.0158922	5.75975e-07	3.19956e-05	0.277763	FE	0.05161	0.0237032	0.0297848	0.0961749	0.0331002	0.00389123	0.106503	0.0280953	0.000166513	43	rs349445(1),rs647368(1),rs617122(1),rs616366(1),rs589010(1),rs349442(1),rs640684(1),rs401869(1),chr1:41816202:T:A(1),rs484667(1),rs694236(1),rs2492603(1),rs587790(1),rs438876(1),rs349422(1),rs349424(1),rs611628(1),chr1:41835630:G:C(1),rs670171(1),rs672452(1),rs67730850(1),rs607895(1),rs648201(1),rs661225(1),rs521855(1),rs509814(1),rs67429309(1),rs66978463(1),rs6662131(1),rs1890084(1),rs7540176(1),rs59690774(1),chr1:41858448:A:G(1),rs10493096(1),rs56336990(1),rs655198(1),rs72671263(1),rs2786483(1),rs2764836(1),rs2786482(1),rs2764831(1),rs2985845(1),chr1:41884746:G:A(1)
rs3796302	cg27274718	3	15731383	ANKRD28	-84096	A/G	3	-0.139218	0.0279052	6.07084e-07	3.36063e-05	0.436096	FE	-0.0985679	0.0475944	0.0387207	-0.185212	0.0479536	0.00013304	-0.134176	0.0495157	0.00693955	51	rs2739046(1),rs73031573(1),rs73033044(1),rs60644109(1),rs12636530(1),rs56387208(1),rs58749316(1),rs73033099(1),rs10510440(1),chr3:15571772:T:G(1),rs12635456(1),rs73030385(1),rs2279841(1),rs73030390(1),rs4407396(1),rs73030393(1),rs73030395(1),rs145986856(1),rs115670064(1),rs140258540(1),rs12488812(1),rs1021849(1),rs12639040(1),rs73032008(1),rs73032013(1),rs73032016(1),rs3817641(1),rs57114474(1),rs3732720(1),rs869569(1),rs2004783(1),rs2014933(1),chr3:15652581:C:T(1),rs12490795(1),rs35546547(1),rs80026495(1),rs59574954(1),rs11917845(1),rs55889332(1),rs7616648(1),rs7630642(1),rs56914352(1),rs67727703(1),rs12633337(1),rs11128758(1),rs2166760(1),rs12493140(1),rs11128759(1),rs11128761(1),rs67223841(1),rs55943451(1)
rs2700989	cg10693631	7	37377436	ELMO1	-31956	T/C	3	0.102417	0.0205427	6.17825e-07	3.41494e-05	0.546872	FE	0.0709226	0.0355118	0.0461906	0.113572	0.0388984	0.00372298	0.121637	0.0330448	0.000254856	12	rs2700990(1),rs2723993(1),rs2717951(1),rs4723637(1),rs2717952(1),rs2724013(1),rs2724014(1),rs2700986(1),rs2717953(1),rs2700984(1),rs2724018(1),rs2717954(1)
rs11612455	cg05253716	12	128814787	SLC15A4	20670	T/C	3	-0.121095	0.0243102	6.31753e-07	3.48701e-05	0.281586	FE	-0.16054	0.0414894	0.000119167	-0.0673808	0.0429587	0.117637	-0.131971	0.0419116	0.00172698	4	rs73149822(1),rs55670540(1),rs56063316(1),rs148509715(1)
rs11247583	cg02352716	17	1201511	ABR	8222	C/G	3	0.0725557	0.0417378	6.38275e-07	3.52135e-05	0.00370223	RE2	0.122743	0.0267735	5.37998e-06	-0.0158063	0.033885	0.641161	0.10535	0.0312967	0.000814565	3	rs66782701(1),rs12950977(1),chr17:1217246:C:A(1)
rs1246605	cg18455083	18	77061427	MBP	-20414	A/G	3	0.0465969	0.0840617	6.52438e-07	3.59477e-05	3.93404e-08	RE2	0.036259	0.0249262	0.146207	0.226366	0.045446	9.815e-07	-0.117035	0.0375054	0.00189876	3	rs470186(1),rs470549(1),chr18:77039227:C:G(1)
rs1407761	cg15559940	13	100519511	PCCA	-75938	G/A	3	0.0624516	0.0267295	6.68149e-07	3.67376e-05	0.0233216	RE2	0.0872429	0.0248202	0.000467764	0.00522752	0.0261656	0.84176	0.0906078	0.0208672	1.67565e-05	8	rs2783212(1),rs1283280(1),rs12428645(1),rs1300090(1),rs2760310(1),rs2783230(1),rs767282(1),rs2760311(1)
rs55783640	cg13273209	14	22449665	DAD1	12002	G/A	3	0.0884914	0.017814	6.78162e-07	3.72289e-05	0.606497	FE	0.0831764	0.0227768	0.000279599	0.0525025	0.055731	0.346785	0.112705	0.033303	0.000763777	17	chr14:22452288:G:T(1),rs11845896(1),rs11848754(1),rs28555134(1),rs10146372(1),rs12100774(1),chr14:22455296:C:T(1),rs7151860(1),rs10162417(1),rs10131866(1),rs10131293(1),rs61145111(1),rs59433989(1),rs74038904(1),rs67443143(1),rs10147279(1),rs11846670(1)
chr20:48790504:C:G	cg02912498	20	48638645	PREX1	151859	G/C	3	0.0699498	0.0140984	6.99394e-07	3.83158e-05	0.989002	FE	0.0725673	0.0235363	0.00212738	0.0674086	0.0268249	0.0124079	0.0692999	0.0233371	0.00311064	4	rs6019409(1),chr20:48778788:C:A(1),rs6095292(1),rs6019418(1)
rs3813867	cg14259466	10	133277493	ADAM8	248608	C/G	3	-0.0674634	0.130319	7.1442e-07	3.90953e-05	3.78514e-07	RE2	0.173389	0.0604272	0.0042353	-0.270453	0.0553329	1.53544e-06	-0.10296	0.060458	0.0891226	9	rs11101753(1),chr10:133446648:G:A(1),rs12775878(1),rs10776686(1),rs10776687(1),rs11101808(1),rs11101810(1),rs2031920(1),chr10:133526369:T:C(1)
rs80115341	cg26573274	13	109733805	IRS2	-27938	A/G	2	-0.0711049	0.164088	7.19467e-07	3.93678e-05	0.000199846	RE2	-0.228853	0.0421286	7.65878e-08	NA	NA	NA	0.0995782	0.0776095	0.2	8	rs11618980(1),rs7981957(1),rs60576713(1),rs7336416(1),rs11842220(1),rs1556225(1),rs1550044(1),rs1550043(1)
rs1192404	cg14270401	1	91556039	CDC7	47371	G/A	3	0.0794253	0.0160316	7.25882e-07	3.9704e-05	0.805118	FE	0.09023	0.0237447	0.000157141	0.0644926	0.0335374	0.0552634	0.0746317	0.0285346	0.00915085	25	rs11164978(1),rs10874794(1),rs906633(1),rs11165002(1),rs12117800(1),rs4658235(1),rs12048543(1),rs11165008(1),rs10874796(1),rs11165013(1),chr1:91586113:C:T(1),rs6604045(1),rs6677520(1),rs10458506(1),rs6681883(1),rs10493854(1),rs12059556(1),rs6688706(1),rs6691704(1),rs6686665(1),rs4658236(1),rs1192408(1),rs2840239(1),rs1192414(1),rs1192419(1)
rs7193673	cg25002480	16	23848968	PRKCB	52614	G/A	2	0.112081	0.0226669	7.62669e-07	4.15692e-05	0.0764107	FE	0.0823563	0.0281994	0.00360576	NA	NA	NA	0.16635	0.0381029	1.5093e-05	12	rs6497698(1),rs10444991(1),rs12934904(1),rs11640396(1),rs6497704(1),rs8051034(1),chr16:23913822:A:G(1),rs8051946(1),rs9935156(1),rs976355(1),rs189875(1),rs196005(1)
rs56227176	cg21650076	6	5516263	FARS2	23092	T/C	3	0.161639	0.0327083	7.73914e-07	4.21431e-05	0.584952	FE	0.203986	0.0528225	0.000122896	0.124609	0.0744338	0.0949757	0.140182	0.0502622	0.00546715	0	NONE
chr17:78448943:C:A	cg00819441	17	78385856	PGS1	63087	A/C	3	0.106254	0.0215026	7.7552e-07	4.22227e-05	0.702829	FE	0.0889083	0.0299462	0.00308928	0.120035	0.0517515	0.0209265	0.127307	0.0385096	0.00100764	10	rs61303741(1),rs1540773(1),rs691797(1),rs647727(1),rs11649879(1),chr17:78443820:G:C(1),rs12451332(1),rs7211232(1),rs4969189(1),chr17:78449149:G:C(1)
rs34339675	cg05084349	19	35928597	LRFN3	35279	C/G	3	-0.0552888	0.0285659	7.84826e-07	4.26977e-05	0.00524798	RE2	-0.0857643	0.0207664	4.06154e-05	0.00378647	0.0226665	0.867423	-0.0822215	0.0213832	0.000134336	6	rs62109701(1),rs1109231(1),rs10426516(1),rs6510513(1),rs8105993(1),rs9807812(1)
rs3829620	cg18455083	18	77061427	MBP	-55921	C/G	3	-0.099192	0.0354502	8.16103e-07	4.43091e-05	0.0268587	RE2	-0.18467	0.0400162	4.66964e-06	-0.067268	0.0292382	0.021977	-0.0607676	0.0287237	0.0348214	24	rs12958192(1),rs112041229(1),chr18:76865711:C:A(1),rs12963854(1),rs7241936(1),rs4890783(1),rs12970928(1),rs3794852(1),rs3794848(1),rs4890875(1),rs2051344(1),rs3829619(1),rs3794830(1),rs3794829(1),rs470929(1),rs4890788(1),rs62105706(1),rs62637976(1),rs8090485(1),rs34070985(1),rs17660901(1),rs12964484(1),rs12608398(1),rs12604625(1)
rs11102799	cg23779286	1	114489963	TRIM33	6683	T/A	3	-0.0749762	0.0152085	8.2283e-07	4.46501e-05	0.303275	FE	-0.0700746	0.0218003	0.00136658	-0.047503	0.0300264	0.114514	-0.111717	0.0300137	0.000217485	6	rs1936933(1),rs7526485(1),rs12057251(1),rs12083873(1),rs17032764(1),rs3827735(1)
rs2811772	cg19326499	9	136759048	LCN8	16504	C/T	3	-0.0627464	0.0127337	8.32479e-07	4.51125e-05	0.576201	FE	-0.0540869	0.0192122	0.00500965	-0.0899696	0.0292146	0.00223104	-0.0590568	0.0209135	0.00491403	24	rs2811768(1),rs2784065(1),rs2811769(1),rs2811770(1),rs2784064(1),chr9:136775337:G:C(1),rs2784063(1),rs2784062(1),rs9411273(1),rs2484657(1),rs12001067(1),rs2784060(1),rs2811782(1),rs2811785(1),rs2811786(1),rs2784047(1),rs2784044(1),rs9411237(1),rs2784039(1),rs2784038(1),chr9:136796089:G:A(1),rs2784036(1),rs2784035(1),rs1055995(1)
chr1:91467730:G:C	cg14270401	1	91556039	CDC7	-88309	C/G	3	-0.0112293	0.0657966	8.82762e-07	4.76467e-05	9.69838e-08	RE2	-0.0411716	0.0250135	0.100213	0.127809	0.033572	0.000165137	-0.115997	0.0271802	2.31965e-05	32	rs12728363(1),rs17558404(1),rs11578924(1),rs571558(1),rs61798779(1),rs2893170(1),rs11579301(1),rs2089366(1),rs2174955(1),rs2174954(1),chr1:91466187:T:C(1),rs2105070(1),rs35327646(1),rs35528210(1),rs61798787(1),rs61798788(1),rs34816045(1),rs1605671(1),rs12067418(1),rs12063986(1),rs12063987(1),rs12063990(1),rs12066148(1),chr1:91468504:C:T(1),rs11579115(1),rs524493(1),rs497379(1),rs35361148(1),rs66507060(1),rs10493847(1),chr1:91479478:A:C(1),rs556393(1)
rs2455800	cg27274718	3	15731383	ANKRD28	-71301	G/T	3	0.0842676	0.0171496	8.93783e-07	4.82106e-05	0.0965919	FE	0.0398328	0.0268808	0.138831	0.107483	0.0359902	0.00301466	0.119289	0.0283505	3.00584e-05	129	rs2455823(1),rs2455852(1),rs2470531(1),rs2089054(1),chr3:15655402:G:T(1),rs2062820(1),rs2062821(1),rs2455798(1),rs2470534(1),rs2455801(1),rs2102212(1),rs2470536(1),rs11128750(1),rs2470537(1),rs2470538(1),rs2246960(1),rs2470539(1),rs2470540(1),rs2470542(1),rs2470544(1),rs1976479(1),rs1393969(1),rs2062823(1),rs2047852(1),rs2470545(1),rs1969095(1),chr3:15692093:A:T(1),rs2470546(1),chr3:15692589:C:G(1),rs2455813(1),rs2470547(1),rs2470548(1),chr3:15696191:T:C(1),rs2455816(1),rs6442538(1),rs2455817(1),rs2455818(1),rs4465929(1),rs6772879(1),rs2470550(1),rs2455793(1),rs2455829(1),rs2455830(1),rs2470513(1),rs1472696(1),rs1472697(1),chr3:15710076:T:A(1),rs2455833(1),chr3:15711843:C:T(1),rs2455834(1),rs2455836(1),rs2255248(1),rs2062824(1),rs2470516(1),rs2470519(1),rs2470520(1),rs2455843(1),rs2470523(1),rs2262664(1),rs2174172(1),rs2654648(1),rs2654650(1),rs2455849(1),rs62240809(1),rs2654654(1),rs4684259(1),rs4467435(1),rs4685258(1),rs7614204(1),rs6795100(1),rs4684261(1),rs3924773(1),rs7617039(1),rs3856830(1),rs13096379(1),rs6789076(1),rs12491914(1),rs6442550(1),rs7633542(1),rs11712568(1),rs2345736(1),rs10510443(1),rs12637353(1),rs4685260(1),rs13096622(1),rs12632542(1),rs13080234(1),rs11920540(1),rs2166759(1),rs4685264(1),chr3:15820519:C:T(1),rs11713820(1),rs11128760(1),rs13080145(1),rs7620787(1),rs7642876(1),rs13078485(1),rs11128762(1),rs6802048(1),rs13071730(1),rs11712323(1),rs13096631(1),rs1345157(1),rs13060772(1),rs56405857(1),rs62243667(1),rs11128764(1),rs11128765(1),rs1584326(1),rs35811657(1),rs6771390(1),rs4685266(1),rs12485852(1),rs13085352(1),rs35305561(1),rs62243670(1),rs62243671(1),rs13085226(1),rs11928773(1),rs11128769(1),rs13078487(1),rs62243672(1),rs12495958(1),rs62241264(1),chr3:15902439:G:T(1),rs11706879(1),rs13071161(1),rs13071303(1),rs11718919(1)
rs4810860	cg02912498	20	48638645	PREX1	46876	A/G	3	0.0357595	0.0526952	9.0246e-07	4.86563e-05	2.13171e-07	RE2	-0.0110181	0.022025	0.617053	0.146426	0.0253468	1.64073e-08	-0.0262611	0.0226184	0.246118	2	rs6019300(1),rs742643(1)
rs28609215	cg18216970	3	101935331	NFKBIZ	-9026	A/G	3	0.0527917	0.0107501	9.06996e-07	4.88964e-05	0.237843	FE	0.0618003	0.0159398	0.00011554	0.0199311	0.0222019	0.369933	0.064399	0.0192855	0.00089605	22	rs7652038(1),rs7612823(1),rs4683946(1),rs111408940(1),rs28854485(1),rs9846228(1),rs6441629(1),rs1473857(1),rs9884024(1),rs6772005(1),rs113716086(1),rs11928138(1),chr3:101927008:G:A(1),rs112863266(1),rs4683948(1),rs4683950(1),rs9848323(1),chr3:101942539:G:A(1),rs7637230(1),rs12494675(1),rs113014433(1),rs9850918(1)
rs35484844	cg10614370	20	20208168	CFAP61	-108829	G/A	3	0.0774922	0.0522373	9.09007e-07	4.89958e-05	0.00233641	RE2	0.16486	0.0328981	6.83901e-07	-0.0303926	0.0456692	0.506158	0.085827	0.0330632	0.00968394	19	rs57605712(1),rs6035550(1),rs13039148(1),rs34752281(1),rs13044623(1),rs6075620(1),rs6081883(1),rs13036514(1),rs6075621(1),rs80229883(1),rs56163021(1),rs33999061(1),rs34448098(1),rs7271577(1),rs73903320(1),rs12624381(1),rs76036062(1),rs73903331(1),rs80126094(1)
rs9615969	cg00344801	22	46289831	TTC38	87864	G/C	2	-0.18077	0.156191	9.51069e-07	5.11364e-05	1.51499e-05	RE2	-0.0283571	0.0375886	0.450857	-0.340833	0.0616714	6.25508e-08	NA	0.0422074	1.17065e-05	4	rs9615972(1),rs12158339(1),rs6008792(1),rs78396437(1)
rs59528409	cg22348356	13	114125749	RASA3	152815	C/T	2	0.140134	0.028624	9.79658e-07	5.25678e-05	0.057113	FE	NA	NA	NA	0.0833994	0.0413363	0.0443722	0.192402	0.0396758	1.60774e-06	2	chr13:114262041:A:G(1),rs140184712(1)
rs4720246	cg10693631	7	37377436	ELMO1	19349	G/A	3	0.103466	0.0211409	9.87494e-07	5.29689e-05	0.771636	FE	0.086746	0.0389661	0.0263152	0.123141	0.0354912	0.000584062	0.0975955	0.0356924	0.00644857	1	rs13233413(1)
rs35560676	cg20666940	22	46674595	GRAMD4	-93632	G/A	3	-0.115346	0.0236457	1.07112e-06	5.70434e-05	0.248325	FE	-0.0929448	0.0387549	0.0167304	-0.178702	0.0447562	7.90909e-05	-0.0885397	0.0400482	0.0274517	17	rs2878875(1),rs7291477(1),rs2072773(1),rs2072772(1),rs738242(1),rs4823854(1),rs5768940(1),rs12484675(1),rs4823567(1),rs11090889(1),rs113151356(1),rs5768982(1),rs5767309(1),chr22:46625306:T:G(1),rs138480(1),chr22:46630570:C:A(1),chr22:46632010:G:A(1)
rs72814314	cg25634767	5	160293845	CCNJL	20538	T/C	3	-0.144865	0.0826298	1.08578e-06	5.77614e-05	0.000397743	RE2	-0.149836	0.0435021	0.000606176	-0.307578	0.0673142	6.72246e-06	0.00514724	0.045919	0.910789	15	rs60689100(1),chr5:160292135:C:A(1),rs112410434(1),rs933659(1),rs889080(1),rs56312428(1),rs74572124(1),rs17057617(1),rs17057626(1),rs72812289(1),rs72812291(1),rs17057631(1),rs12653296(1),rs72814313(1),rs73819832(1)
rs73136617	cg18574097	3	16546268	RFTN1	-23	T/C	2	0.0746704	0.160111	1.0888e-06	5.79011e-05	1.72048e-06	RE2	0.233865	0.0441186	1.54178e-07	NA	NA	NA	-0.0863612	0.0503445	0.0868253	2	rs6771025(1),rs80000049(1)
rs73262855	cg15975802	12	6946295	PTPN6	-7875	G/A	2	-0.00269701	0.157874	1.09678e-06	5.82649e-05	2.9369e-06	RE2	0.151043	0.0309652	1.3256e-06	NA	NA	NA	-0.164817	0.0600469	0.00624951	6	rs10774452(1),rs7978560(1),rs7978658(1),rs10744724(1),rs7963446(1),rs2110071(1)
rs1471778	cg05253716	12	128814787	SLC15A4	-16112	A/G	2	-0.194268	0.0398762	1.10598e-06	5.86926e-05	0.873537	FE	NA	NA	NA	-0.198897	0.0493559	6.80561e-05	-0.185566	0.0676695	0.00629781	6	rs11059907(1),rs923077(1),rs12321643(1),rs11059933(1),rs140143175(1),rs115708569(1)
rs2534561	cg22433758	7	38319726	STARD3NL	-9052	T/C	3	-0.0640056	0.0131582	1.14852e-06	6.07855e-05	0.376127	FE	-0.0644791	0.0198428	0.00121079	-0.0873682	0.024438	0.00039758	-0.0381841	0.0253058	0.131888	20	chr7:38307910:G:A(1),rs62444971(1),rs62444972(1),rs12531024(1),rs2736959(1),rs12531087(1),rs12538756(1),rs12533564(1),rs4723742(1),rs4723743(1),rs2534559(1),chr7:38309959:C:T(1),rs2159500(1),rs2109362(1),rs2109363(1),rs2534562(1),rs2252735(1),rs2252737(1),rs2736957(1),rs55788949(1)
rs2834637	cg10502424	21	34801370	RUNX1	507	G/A	2	0.111751	0.0703457	1.18222e-06	6.24946e-05	0.0205055	RE2	0.177203	0.0337197	1.95932e-07	NA	NA	NA	0.0361455	0.0506891	0.476093	13	rs28730453(1),rs8132647(1),rs73361100(1),rs57381612(1),rs111862108(1),rs1892606(1),rs2834638(1),rs7282430(1),rs2834639(1),rs2834640(1),rs73362031(1),rs8131023(1),rs8129904(1)
chr6:119329635:C:G	cg06197356	6	119326920	MAN1A1	2715	G/C	3	-0.101889	0.020977	1.1906e-06	6.29107e-05	0.587686	FE	-0.1266	0.0331362	0.000144828	-0.0997752	0.0476593	0.036999	-0.0784789	0.0329412	0.017534	5	rs17588655(1),rs72964499(1),rs57719766(1),rs17080943(1),rs140789625(1)
chr22:46417821:C:A	cg08471335	22	46289756	TTC38	128065	A/C	3	-0.125836	0.0514366	1.19888e-06	6.33084e-05	0.0097276	RE2	-0.0390595	0.0307225	0.204016	-0.192869	0.0572206	0.000830836	-0.165506	0.0397898	3.69129e-05	2	chr22:46416380:C:G(1),rs11704658(1)
rs7209417	cg07193047	17	77390223	2026-09-09	-20797	A/G	3	0.0511252	0.0657919	1.34938e-06	7.07096e-05	0.000213786	RE2	0.106095	0.0295782	0.000357615	-0.121422	0.0558121	0.030236	0.145309	0.0365859	8.06846e-05	4	rs11655079(1),rs111293791(1),rs7215816(1),rs11658892(1)
rs2282268	cg07843309	14	95138710	MIR3173	54927	G/A	3	-0.0445079	0.0877989	1.3522e-06	7.08447e-05	3.73167e-08	RE2	0.0913513	0.0261386	0.000503806	-0.208806	0.0447959	4.42499e-06	-0.0243927	0.0409354	0.551495	1	rs2282269(1)
rs57066600	cg08505450	17	49758713	FAM117A	-170544	T/C	3	-0.0779442	0.0161314	1.35284e-06	7.08719e-05	0.36106	FE	-0.0536535	0.0236376	0.023517	-0.0920234	0.0362597	0.0115708	-0.103295	0.0278151	0.000224818	23	rs8079756(1),rs55988045(1),rs6504617(1),rs11079873(1),rs7219984(1),rs7221354(1),rs3815474(1),rs62079290(1),rs6504621(1),rs7210870(1),rs57508160(1),rs2044165(1),rs61549651(1),rs59946755(1),rs55733038(1),rs55901362(1),rs8079058(1),rs73987397(1),rs8071305(1),rs73987401(1),rs271639(1),rs8077855(1),rs56717077(1)
rs10735341	cg23781022	12	96196147	ELK3	14522	G/A	3	0.04336	0.129391	1.41047e-06	7.36678e-05	4.70812e-08	RE2	-0.0916331	0.0511841	0.0738385	0.314268	0.0589403	1.71417e-07	-0.0887228	0.0538259	0.0998472	2	rs7132606(1),rs4762280(1)
rs9902567	cg00910503	17	82435790	HEXDC	17686	C/G	2	-0.226652	0.148924	1.50222e-06	7.80944e-05	0.00105316	RE2	-0.379937	0.0736048	3.18008e-07	-0.0819652	0.0534386	0.125947	NA	0.0469061	0.259989	4	rs9912066(1),rs9303029(1),rs9891900(1),rs9905527(1)
rs62195093	cg02318652	2	233380616	DGKD	80249	T/C	3	-0.0622518	0.041465	1.50689e-06	7.82519e-05	0.000791919	RE2	-0.114665	0.0246171	3.81513e-06	-0.0892919	0.029464	0.00261673	0.0175419	0.0267244	0.511838	2	rs838717(1),rs2924814(1)
rs561549	cg12583266	6	13391016	GFOD1	-99887	C/A	3	-0.082324	0.0171167	1.51253e-06	7.85043e-05	0.882336	FE	-0.0946757	0.0315574	0.00279358	-0.0726459	0.0321095	0.024262	-0.0802283	0.0263603	0.00244815	11	rs202059(1),chr6:13246774:T:C(1),rs555496(1),rs12525906(1),rs443150(1),rs3846903(1),rs202032(1),rs543645(1),rs408639(1),rs641688(1),rs860266(1)
chr4:114001408:G:T	cg04581571	4	114005741	ARSJ	-4333	T/G	3	0.057811	0.0120335	1.55401e-06	8.0514e-05	0.144232	FE	0.0557109	0.0181235	0.00219349	0.104574	0.0280649	0.000225502	0.0373698	0.019643	0.057626	5	rs7686013(1),rs2374208(1),rs7442470(1),chr4:114004802:C:T(1),rs4473717(1)
rs56193341	cg10671195	4	16217429	TAPT1	-77463	T/C	2	-0.122764	0.175378	1.55929e-06	8.07662e-05	6.97321e-05	RE2	-0.29566	0.0548898	9.79075e-08	NA	NA	NA	0.0551307	0.0690394	0.424896	4	rs61078405(1),rs73798845(1),rs73798847(1),rs12647237(1)
rs10953289	cg25296938	7	99379277	ARPC1B	35985	C/G	3	-0.106909	0.0222884	1.61373e-06	8.34023e-05	0.147977	FE	-0.14147	0.02845	8.29723e-07	-0.0536476	0.077229	0.487716	-0.0515345	0.0404939	0.203671	7	rs11980995(1),rs11983474(1),rs10953288(1),rs10275381(1),rs10085772(1),rs12531852(1),rs28419687(1)
rs9462849	cg26931661	6	42781333	TBCC	118411	A/G	2	-0.153321	0.0319647	1.61398e-06	8.34079e-05	0.686989	FE	-0.160626	0.0367478	1.42197e-05	NA	NA	NA	-0.130611	0.0647929	0.0442956	25	rs9462841(1),rs9471934(1),rs16896123(1),rs76981102(1),rs114687806(1),rs570234954(1),rs58590217(1),rs112250376(1),rs143620694(1),rs140957955(1),rs150375266(1),chr6:42888450:G:A(1),rs58540279(1),rs112050856(1),rs9471945(1),rs9462848(1),rs9471948(1),rs11966427(1),rs9471952(1),rs59151650(1),rs116321043(1),rs113317602(1),rs16896161(1),rs16896163(1),rs182916312(1)
rs7228426	cg18455083	18	77061427	MBP	41829	T/C	3	-0.0876493	0.0182761	1.61988e-06	8.36981e-05	0.0556155	FE	-0.148205	0.0326594	6.67434e-06	-0.0333173	0.0375473	0.375484	-0.0741131	0.0272465	0.00672938	6	rs7228598(1),rs7232929(1),rs12959904(1),rs12960478(1),chr18:77104488:G:A(1),rs11151002(1)
rs73161569	cg00237625	22	39089262	APOBEC3H	7667	G/A	2	0.0251468	0.123762	1.62668e-06	8.40051e-05	3.22408e-07	RE2	-0.0959145	0.0223085	1.95223e-05	NA	NA	NA	0.15167	0.0430112	0.00045601	2	rs55989856(1),rs56408030(1)
rs36072737	cg24231380	2	241871762	C2orf85	-46139	G/A	3	-0.0542741	0.0113211	1.63421e-06	8.43644e-05	0.376317	FE	-0.0501845	0.0172245	0.0036861	-0.0768519	0.0207341	0.000242965	-0.0358788	0.0217925	0.100247	11	rs11677068(1),rs11677070(1),rs4444571(1),rs4571087(1),rs35039363(1),rs34071003(1),rs5001228(1),rs7421562(1),rs7419870(1),rs28680420(1),rs28539662(1)
rs736421	cg18455083	18	77061427	MBP	40182	A/G	3	-0.017784	0.0806462	1.66044e-06	8.56282e-05	3.92071e-08	RE2	-0.196713	0.0402286	1.24945e-06	0.0624665	0.0340189	0.0671438	0.0749913	0.0281602	0.00796732	0	NONE
rs10889514	cg27278740	1	64895206	JAK1	76434	C/A	3	0.0689861	0.0144029	1.6699e-06	8.60331e-05	0.0664401	FE	0.100367	0.0215688	3.89898e-06	0.0177608	0.0282002	0.529215	0.0668356	0.0265973	0.0122556	5	rs60803934(1),rs1553022(1),rs12125558(1),rs11208562(1),rs2993612(1)
rs3923304	cg05085499	1	44810653	BTBD19	-1484	C/T	3	0.143273	0.0299372	1.70331e-06	8.75319e-05	0.362668	FE	0.0916085	0.0532915	0.0860502	0.192659	0.0480292	7.3386e-05	0.133527	0.0550345	0.0155711	127	rs61789886(1),rs61789887(1),rs58136390(1),rs72671996(1),rs58603818(1),rs58532407(1),rs3795712(1),rs55703843(1),rs146777168(1),rs72674017(1),chr1:44758439:G:T(1),rs60452778(1),rs60766209(1),chr1:44764789:G:A(1),rs72674023(1),rs12407627(1),rs17391430(1),rs112693563(1),rs113464644(1),rs3806398(1),rs112502872(1),rs59895800(1),rs41269079(1),rs12057414(1),rs12057238(1),rs12402781(1),rs57660858(1),rs60189524(1),rs112331190(1),rs114017043(1),rs6678737(1),rs17883304(1),rs12404160(1),rs17886354(1),rs4520451(1),rs17885815(1),rs4565758(1),rs12407290(1),rs3795718(1),rs12404244(1),rs59803789(1),rs4073112(1),chr1:44819746:C:G(1),rs12408763(1),rs72674064(1),rs61149327(1),rs111470739(1),rs111483935(1),rs17390300(1),rs17390328(1),rs17390356(1),rs59552012(1),rs59159901(1),rs17390398(1),rs17392632(1),rs58191426(1),rs72674081(1),rs72674084(1),rs60741033(1),rs55708712(1),rs60787198(1),rs55893665(1),rs7546853(1),rs3738248(1),rs2133501(1),rs1114390(1),rs111454417(1),rs392410(1),rs263979(1),rs608649(1),rs11211052(1),rs12080887(1),rs263967(1),rs72676504(1),rs72676505(1),rs263971(1),rs2078329(1),rs112765264(1),chr1:44908537:C:T(1),rs55926235(1),rs55792507(1),rs57769237(1),rs59938994(1),chr1:44910852:T:C(1),rs1392035(1),rs72676525(1),rs4415616(1),rs113318137(1),rs1627320(1),rs12403839(1),rs12410088(1),rs12411070(1),rs72676536(1),rs263981(1),rs3889352(1),rs4082644(1),rs3889822(1),rs7531391(1),rs4472791(1),rs17390824(1),rs72676553(1),rs12404127(1),rs72676561(1),rs72676563(1),rs1022814(1),rs60082006(1),rs55807836(1),chr1:44953966:C:G(1),rs2102035(1),rs471564(1),rs606873(1),rs2261859(1),rs55756712(1),rs17390900(1),rs441876(1),rs10218751(1),rs640743(1),rs17390983(1),rs111423063(1),rs113980556(1),rs11211062(1),rs11211063(1),rs72677810(1),rs12402452(1),rs113806079(1),rs112730249(1),rs264010(1)
rs3135128	cg22953687	4	2361403	ZFYVE28	-3871	A/C	3	-0.0533166	0.0111414	1.70611e-06	8.76681e-05	0.621986	FE	-0.0654992	0.0170916	0.000138264	-0.0396098	0.0234567	0.0921505	-0.047352	0.0188468	0.0122694	6	chr4:2338929:G:A(1),rs3135127(1),rs4257708(1),rs3135094(1),rs3135080(1),rs34397276(1)
rs10145910	cg13275152	14	51877128	GNG2	-8915	T/C	3	0.012775	0.0869107	1.76388e-06	9.03996e-05	1.28252e-07	RE2	-0.138617	0.0295468	3.25654e-06	0.0570583	0.0435828	0.1913	0.12594	0.0412202	0.00235572	0	NONE
rs5769053	cg20666940	22	46674595	GRAMD4	-29594	T/C	3	0.105327	0.0379074	1.78014e-06	9.11932e-05	0.0391257	RE2	0.0831273	0.0323164	0.0103054	0.189849	0.0423394	9.84749e-06	0.053771	0.0353534	0.128835	6	rs9917583(1),rs138487(1),rs138475(1),rs4823570(1),rs138471(1),rs801713(1)
rs4823565	cg03451788	22	46674556	GRAMD4	-120915	T/G	3	-0.0703084	0.0147377	1.83647e-06	9.38581e-05	0.44322	FE	-0.0715315	0.0226768	0.00167638	-0.04474	0.0274096	0.103491	-0.094138	0.0274374	0.000645755	22	rs5768929(1),chr22:46545591:G:A(1),rs6520039(1),rs4823852(1),rs4823562(1),rs2878875(1),rs7291477(1),rs2005961(1),rs2072773(1),rs2072772(1),rs6008902(1),rs6008903(1),rs738242(1),rs4823854(1),rs5768940(1),chr22:46554766:G:T(1),rs1883194(1),rs5767264(1),rs11090889(1),rs35560676(1),rs113151356(1),rs5768982(1)
rs1797396	cg03164561	2	231531675	NMUR1	7477	A/G	3	0.063827	0.0487401	1.85117e-06	9.45518e-05	0.00174636	RE2	0.0649597	0.0292321	0.0265849	-0.0355865	0.0437521	0.416543	0.148898	0.029494	6.03719e-07	32	rs36017532(1),rs34499551(1),chr2:231484570:G:A(1),rs34294031(1),rs13388487(1),rs4347825(1),rs10176987(1),rs13035124(1),rs60287893(1),rs34674314(1),rs58746617(1),rs57802136(1),rs13402640(1),rs35559215(1),rs13413289(1),rs10196558(1),rs13423320(1),rs35412244(1),rs12694894(1),rs3070953(1),rs1667309(1),rs4340504(1),rs10460338(1),rs4973447(1),rs7574438(1),rs10498258(1),rs11696043(1),rs4973008(1),rs10182727(1),rs13002226(1),rs13025854(1),chr2:231593732:T:C(1)
rs11247626	cg03059896	1	27233559	WDTC1	-11393	T/C	3	-0.0955718	0.020053	1.87955e-06	9.5943e-05	0.373843	FE	-0.0607476	0.0345475	0.0791152	-0.0947676	0.0373128	0.0115086	-0.127543	0.0327791	0.000111873	2	rs12751422(1),rs4246507(1)
rs113300978	cg05084349	19	35928597	LRFN3	24287	T/C	3	0.0642677	0.0364339	1.88316e-06	9.61106e-05	0.0022723	RE2	0.0664814	0.0250722	0.00819046	-0.00022088	0.025456	0.993082	0.127147	0.0262162	1.60323e-06	0	NONE
rs164141	cg26379475	1	162411991	SH2D1B	19829	G/A	3	-0.00560424	0.0749484	1.93719e-06	9.87396e-05	1.57939e-07	RE2	0.0105048	0.0319384	0.742322	-0.153819	0.040958	0.000201487	0.118683	0.0269574	1.28169e-05	23	rs3121196(1),rs11576975(1),rs453579(1),rs164583(1),rs75176985(1),rs469746(1),rs164142(1),rs12128052(1),rs147282023(1),rs164595(1),rs347288(1),rs469834(1),rs9660418(1),rs12132494(1),rs466441(1),rs467635(1),rs59394709(1),rs2342487(1),rs164160(1),rs164162(1),rs6691531(1),rs164164(1),rs164166(1)
rs310243	cg27278740	1	64895206	JAK1	-55695	A/G	2	0.100108	0.0210332	1.94064e-06	9.88897e-05	0.11551	FE	0.0822571	0.0238963	0.000610791	NA	NA	NA	0.1615	0.0443157	0.000293109	0	NONE
rs11806639	cg11336061	1	24927658	RUNX3	107575	T/C	3	-0.0870266	0.0183453	2.0973e-06	0.000106347	0.320332	FE	-0.0522948	0.0294509	0.0762183	-0.107669	0.0316064	0.000731761	-0.110736	0.0349776	0.00163022	20	rs12070150(1),rs11249245(1),rs56086231(1),rs61776403(1),rs11807607(1),rs116560978(1),rs36041043(1),rs55768255(1),rs11588079(1),rs11248968(1),rs4649056(1),rs4648895(1),rs72657099(1),rs12753065(1),rs11248974(1),rs56127605(1),rs150386203(1),rs12028982(1),rs12031599(1),rs387815(1)
rs67861674	cg03660835	1	15408915	EFHD2	8876	T/C	2	-0.156211	0.0329766	2.16877e-06	0.000109773	0.9428	FE	NA	NA	NA	-0.152658	0.0594986	0.0106978	-0.157786	0.0396184	7.71544e-05	22	chr1:15373761:C:A(1),rs2092325(1),rs736185(1),rs12568778(1),rs3737690(1),rs67367601(1),rs3820067(1),rs3737691(1),rs72643654(1),rs12734304(1),rs12562848(1),rs12561771(1),rs34301635(1),rs12739601(1),rs12562216(1),rs72643657(1),rs36077334(1),rs35981164(1),rs34920891(1),rs6701494(1),rs55654432(1),chr1:15417515:C:G(1)
chr15:85530193:G:C	cg07788493	15	85693060	AKAP13	-162867	C/G	3	0.0650985	0.0137479	2.18872e-06	0.000110697	0.745347	FE	0.0717105	0.0201404	0.000394871	0.0707306	0.0262798	0.0074445	0.0473475	0.0269418	0.0793975	31	rs2880763(1),rs2880764(1),rs7166642(1),chr15:85518732:A:T(1),rs4843066(1),rs4842888(1),chr15:85520898:C:G(1),rs3743321(1),rs12899946(1),rs12898783(1),rs11855789(1),rs6496044(1),rs7176291(1),rs1982742(1),rs1982743(1),rs8026938(1),rs6496049(1),rs7165300(1),rs6496055(1),rs7163032(1),rs7180022(1),rs7163068(1),rs2344436(1),rs6496065(1),rs6496066(1),rs1351196(1),chr15:85536520:G:A(1),rs11632326(1),rs979825(1),chr15:85537731:C:T(1),rs34781927(1)
rs10219655	cg05117620	12	108338036	CMKLR1	-10600	T/C	3	-0.0603505	0.012751	2.21218e-06	0.000111825	0.35095	FE	-0.0824519	0.0199131	3.88189e-05	-0.0468318	0.0286417	0.102899	-0.0440587	0.0203715	0.0309827	27	chr12:108320435:C:G(1),rs55813925(1),rs55941868(1),rs10778623(1),rs10778624(1),rs55724851(1),rs10219473(1),rs10219723(1),rs10219661(1),rs11113821(1),rs7296728(1),rs7296628(1),rs7296645(1),rs7297025(1),rs7297342(1),rs7313579(1),rs7300846(1),rs7301108(1),rs7300811(1),rs10219516(1),rs10219519(1),chr12:108330519:G:T(1),rs11113822(1),rs11113823(1),rs10861893(1),rs7965952(1),rs6539424(1)
rs3864350	cg19678940	7	66790564	RABGEF1	234633	C/T	2	-0.152296	0.0321943	2.23937e-06	0.000113112	0.389453	FE	NA	NA	NA	-0.192633	0.0568617	0.00078217	-0.133265	0.0390577	0.000691524	7	rs74299235(1),rs57683546(1),rs149823250(1),rs6944726(1),rs56805660(1),rs75475283(1),rs138020696(1)
rs59180561	cg22348356	13	114125749	RASA3	-31555	C/T	3	0.0454372	0.0933957	2.2401e-06	0.00011313	4.15402e-06	RE2	0.0738225	0.0414062	0.0750334	-0.147415	0.0557042	0.00849076	0.200404	0.0421731	2.56515e-06	10	rs11147333(1),rs182192314(1),rs61973864(1),rs62637665(1),chr13:114060681:C:A(1),rs61973910(1),rs113995317(1),rs116465279(1),rs60794079(1),rs74116472(1)
rs56296102	cg05374531	7	132429887	PLXNA4	1401	G/A	2	0.10494	0.0222438	2.38493e-06	0.000119919	0.987126	FE	0.10514	0.0254649	4.08084e-05	NA	NA	NA	0.104296	0.0456933	0.0228329	8	rs55685628(1),rs73726059(1),rs3847114(1),rs60655106(1),rs59103391(1),chr7:132431492:T:A(1),rs11979734(1),chr7:132435306:G:T(1)
rs80023594	cg04392554	22	46289575	TTC38	120533	T/C	2	-0.321436	0.0681458	2.39485e-06	0.000120366	0.159963	FE	-0.40371	0.0898442	8.18349e-06	NA	NA	NA	-0.209984	0.104568	0.0451129	5	rs79950374(1),rs9627445(1),rs147007340(1),rs76263387(1),rs6008823(1)
rs866251817	cg08471335	22	46289756	TTC38	132749	T/G	2	0.135701	0.0287732	2.40259e-06	0.000120714	0.0642944	FE	0.113259	0.0312256	0.000307174	0.261977	0.0740696	0.000457472	NA	0.0432791	0.000549212	4	rs74694279(1),chr22:46422482:G:C(1),rs12167693(1),rs9616003(1)
rs7313056	cg07719172	12	109451626	KCTD10	-17973	C/T	3	-0.0812895	0.0172384	2.40997e-06	0.000121064	0.680789	FE	-0.0641216	0.0274463	0.0197558	-0.101821	0.034669	0.00352668	-0.086024	0.0287995	0.00294087	39	rs12582463(1),rs10850058(1),chr12:109350793:A:T(1),rs12228876(1),rs11611957(1),rs7305165(1),rs2338097(1),rs6606703(1),rs6606704(1),rs1119271(1),rs1550206(1),rs759971(1),rs6606705(1),rs6606706(1),chr12:109392436:T:G(1),rs9669721(1),chr12:109394498:A:G(1),rs12579285(1),rs6606708(1),rs35697139(1),rs2075433(1),rs10850130(1),rs4766469(1),rs10850131(1),rs11066498(1),rs11066503(1),rs11066505(1),rs6606709(1),rs6606711(1),rs6606712(1),rs1866066(1),rs2075440(1),rs9668180(1),rs9668192(1),chr12:109428303:G:C(1),rs2075432(1),rs10774697(1),rs4766602(1),chr12:109515120:A:C(1)
rs62098864	cg03019224	18	49814937	ACAA2	146668	A/G	2	-0.168307	0.0357582	2.51627e-06	0.000125941	0.241508	FE	NA	NA	NA	-0.232517	0.0654539	0.00043225	-0.14099	0.0426922	0.00101955	0	NONE
rs228813	cg21645089	6	39104682	C6orf64	13242	C/T	3	-0.0628663	0.0277207	2.63101e-06	0.000131337	0.0118389	RE2	-0.0158868	0.0215679	0.461613	-0.115512	0.02562	8.82349e-06	-0.0613328	0.0214092	0.00432974	12	rs9968886(1),rs2143733(1),rs179271(1),rs170644(1),rs183466(1),rs170643(1),rs192031(1),rs412833(1),rs10947785(1),rs2561412(1),rs9470990(1),rs755853(1)
rs1283209	cg25270899	13	100663065	TMTC4	302	A/G	3	0.0803499	0.0171201	2.68816e-06	0.00013394	0.617877	FE	0.0643223	0.0247789	0.00963134	0.109273	0.0426265	0.0107656	0.0886122	0.0284808	0.00195774	50	rs17475598(1),rs3809372(1),rs7985718(1),chr13:100640583:C:T(1),rs4772323(1),chr13:100645572:C:G(1),rs1283224(1),rs2786942(1),rs1283225(1),rs1283227(1),chr13:100651301:C:G(1),rs1283229(1),chr13:100653946:A:T(1),rs2791676(1),rs1765728(1),rs1765729(1),rs1547771(1),rs1765730(1),rs1972369(1),rs1770365(1),rs2786957(1),rs946840(1),rs946841(1),rs1770361(1),rs1770360(1),rs1770359(1),rs1770358(1),rs1765732(1),rs1765733(1),rs1765734(1),rs2786932(1),rs2786933(1),rs6491573(1),rs2791677(1),chr13:100662467:C:A(1),rs2786935(1),rs2791679(1),rs1283210(1),rs1298168(1),rs2791680(1),rs1283202(1),rs1283200(1),rs11069405(1),rs10851118(1),rs1283198(1),rs1283197(1),rs35553983(1),rs56900311(1),rs1299712(1),rs61968904(1)
rs13085364	cg18574097	3	16546268	RFTN1	13378	A/C	3	-0.0966712	0.0206057	2.71231e-06	0.000135086	0.17186	FE	-0.0595599	0.037654	0.114149	-0.159595	0.0405355	9.88924e-05	-0.0850313	0.0309895	0.00626685	21	rs12491861(1),rs2099002(1),rs2099003(1),rs12492582(1),rs13069943(1),rs13081210(1),rs11927290(1),rs11706069(1),rs13073074(1),rs11919303(1),rs2195152(1),rs6802880(1),rs13091073(1),rs2217203(1),rs13059623(1),rs6767784(1),rs11128797(1),rs17272586(1),rs10510452(1),rs2195155(1),rs13065313(1)
rs1047351	cg15345396	14	99462390	SETD3	-52222	G/A	3	-0.0367884	0.0371184	2.79532e-06	0.000138926	0.000277626	RE2	-0.102695	0.0192814	1.34924e-07	0.0236877	0.0263553	0.369365	-0.026525	0.0222304	0.233303	37	rs1257265(1),chr14:99405475:T:G(1),rs1257263(1),rs1270108(1),rs7150963(1),rs941731(1),rs12433874(1),rs11627984(1),rs10873503(1),rs2400667(1),rs6575719(1),rs7144486(1),rs7149149(1),rs11160519(1),rs12894479(1),rs12884473(1),rs10145484(1),rs941554(1),rs10148889(1),rs1884526(1),rs8011670(1),rs8011858(1),chr14:99470610:C:G(1),rs8003260(1),rs10136777(1),rs3918027(1),rs3918038(1),rs8015304(1),rs10145006(1),rs2400677(1),rs2400678(1),rs3783319(1),rs2069492(1),rs7158915(1),rs3918094(1),rs3742374(1),chr14:99515521:G:A(1)
rs66493618	cg25002480	16	23848968	PRKCB	-35661	A/G	3	-0.0200927	0.0777107	2.80057e-06	0.000139163	1.39372e-07	RE2	-0.0727246	0.0354948	0.0408418	0.130581	0.0333411	0.00010738	-0.118385	0.032849	0.000341447	3	rs62029337(1),rs17808510(1),rs34207225(1)
rs10274964	cg21619637	7	940007	ADAP1	40141	T/C	3	0.0731672	0.0156742	3.04124e-06	0.000150423	0.122513	FE	0.0366473	0.0243356	0.132536	0.113582	0.031964	0.000430596	0.0889254	0.0266972	0.000922814	0	NONE
rs34840407	cg03019224	18	49814937	ACAA2	-90879	C/A	3	-0.0211641	0.0602751	3.04873e-06	0.000150781	2.90358e-05	RE2	-0.105242	0.0249642	2.81252e-05	0.134453	0.0466228	0.00416334	-0.0735993	0.029353	0.0124452	1	rs7238063(1)
rs6658485	cg13209388	1	6295000	ACOT7	99628	G/C	3	-0.120621	0.0258442	3.05293e-06	0.000150951	0.887935	FE	-0.109114	0.0366012	0.00297007	-0.119896	0.0705492	0.0900893	-0.136508	0.0426479	0.0014482	15	rs3789468(1),rs76504447(1),rs4908882(1),rs72633446(1),rs111939758(1),rs11542479(1),rs6663299(1),rs113224226(1),rs113820639(1),rs113633244(1),rs112603639(1),rs4908550(1),rs57131142(1),rs12079748(1),rs55787716(1)
chr18:77160093:C:T	cg18455083	18	77061427	MBP	98666	T/C	2	0.112493	0.0241047	3.0586e-06	0.000151193	0.480144	FE	0.101213	0.028918	0.000494384	NA	NA	NA	0.138173	0.0436334	0.00162592	6	rs73970924(1),rs73970925(1),rs73970943(1),rs73970950(1),rs73970952(1),chr18:77172533:C:T(1)
rs11627907	cg15792125	14	22457875	DAD1	8051	A/C	3	0.11405	0.0244627	3.1286e-06	0.000154394	0.279332	FE	0.131479	0.0377906	0.000533788	0.034677	0.0554327	0.531992	0.135164	0.0393629	0.000639332	17	rs11157600(1),rs149593265(1),rs11850145(1),rs10148260(1),rs74649986(1),rs72692620(1),rs72692621(1),rs17794083(1),rs11849796(1),rs11622344(1),chr14:22465666:C:A(1),rs17198798(1),rs17118194(1),rs17198805(1),rs11850502(1),chr14:22471852:C:T(1),rs7159201(1)
rs12042376	cg04158878	1	54481245	ACOT11	-43865	A/G	3	-0.0626733	0.0134566	3.20193e-06	0.000157668	0.6016	FE	-0.0518227	0.0186311	0.00555458	-0.0902996	0.0345012	0.00923473	-0.0671419	0.0235609	0.00453716	60	rs4927101(1),rs11206345(1),chr1:54418042:A:G(1),rs11206346(1),rs12752990(1),rs9730103(1),rs34600719(1),rs4927105(1),rs4927107(1),rs12039993(1),rs11206348(1),rs4927109(1),rs4927110(1),rs1883783(1),rs4927111(1),rs12083684(1),rs7530068(1),rs7530090(1),rs6676544(1),rs6687660(1),rs6588514(1),rs4926639(1),rs4927112(1),rs11206353(1),rs4927114(1),rs61774876(1),rs4927115(1),rs6588515(1),rs147697150(1),rs4636399(1),rs4375203(1),rs4403577(1),rs12074127(1),rs60386449(1),rs2221053(1),rs2201812(1),rs11206359(1),rs7522865(1),rs4926644(1),rs4926645(1),rs4926646(1),rs11206362(1),rs11206363(1),rs11206364(1),rs4628455(1),rs4584342(1),rs4625228(1),rs1883782(1),rs1883780(1),chr1:54453944:G:T(1),chr1:54454040:C:G(1),chr1:54454150:C:G(1),rs4927122(1),rs11590801(1),rs4927123(1),rs4927124(1),chr1:54458297:T:C(1),rs12025740(1),rs11206365(1),rs4926648(1)
rs12457742	cg17891146	18	75261454	TSHZ1	30144	T/C	3	0.0840995	0.0180755	3.27649e-06	0.000161097	0.508357	FE	0.115043	0.0330867	0.000538007	0.0786759	0.032073	0.0146371	0.0645325	0.0291717	0.0273592	0	NONE
rs565451	cg14270401	1	91556039	CDC7	-56465	C/T	3	0.0978427	0.0210852	3.47799e-06	0.000170363	0.910738	FE	0.107508	0.0309927	0.000554373	0.0914388	0.0381108	0.0169319	0.0869646	0.0438645	0.0479043	0	NONE
rs2696466	cg08670715	17	46264388	LRRC37A	-51922	G/A	3	-0.0532033	0.0433388	3.52403e-06	0.000172431	4.49139e-05	RE2	0.0223348	0.0206853	0.280624	-0.0664921	0.0260044	0.0109664	-0.118124	0.0247225	2.26559e-06	3	rs4510068(1),rs7225002(1),chr17:46188473:C:T(1)
chr1:212683643:C:G	cg08686973	1	212682734	BATF3	909	G/C	3	-0.0763049	0.01646	3.55593e-06	0.000173848	0.921931	FE	-0.0740561	0.0286046	0.00982428	-0.0685535	0.0302913	0.0242189	-0.0844243	0.0269292	0.0018085	7	rs2492788(1),chr1:212672898:T:G(1),rs2501848(1),rs2501849(1),rs2501854(1),rs2456812(1),rs2492780(1)
rs28617598	cg25017402	4	158896091	FNIP2	50131	T/C	2	-0.124979	0.0269616	3.56161e-06	0.000174096	0.473707	FE	-0.113646	0.0312593	0.000297433	NA	NA	NA	-0.157905	0.0532808	0.0031698	2	rs7670689(1),rs73858827(1)
chr13:30190244:G:A	cg05505464	13	30153903	KATNAL1	36341	A/G	3	0.105045	0.045868	3.56462e-06	0.000174215	0.0279351	RE2	0.00986554	0.0451585	0.82713	0.164794	0.0399222	4.54833e-05	0.134471	0.0410657	0.00112385	2	rs6490444(1),rs603350(1)
rs1556223	cg26573274	13	109733805	IRS2	10870	C/T	3	-0.0455165	0.073232	3.58308e-06	0.000175044	3.79466e-05	RE2	-0.168452	0.0312155	9.2807e-08	0.0045183	0.0572364	0.937123	0.0354991	0.0357156	0.320682	0	NONE
rs7243096	cg27346792	18	3066516	LPIN2	5816	A/G	2	-0.116511	0.0251556	3.62817e-06	0.000177085	0.478821	FE	-0.126895	0.0291168	1.50605e-05	NA	NA	NA	-0.0859463	0.0499547	0.0858974	0	NONE
rs7173593	cg11557546	15	25802506	ATP10A	-66463	A/G	3	-0.0404464	0.00873559	3.65542e-06	0.000178267	0.530004	FE	-0.032316	0.0142552	0.0236938	-0.0353301	0.0159964	0.0278268	-0.0544812	0.0152937	0.000398953	14	rs12913988(1),rs68168758(1),rs4365261(1),rs4514649(1),rs4473158(1),rs4265780(1),rs4262918(1),rs8032903(1),rs7178556(1),rs4906629(1),chr15:25738514:T:G(1),rs4906631(1),rs12438533(1),rs61998598(1)
rs34241734	cg24231380	2	241871762	C2orf85	-57494	C/G	3	0.0110919	0.0471082	3.71499e-06	0.000180872	1.0872e-07	RE2	-0.0528496	0.0177405	0.00299048	0.103359	0.021681	2.71011e-06	-0.0157574	0.021911	0.472346	7	rs760133(1),rs34707996(1),rs6758157(1),rs6761036(1),rs6605262(1),rs7570415(1),rs7580004(1)
rs2598076	cg07063908	7	37674800	GPR141	158360	C/T	3	0.0625254	0.0696027	3.73631e-06	0.000181865	1.53283e-05	RE2	0.138037	0.0308036	8.65405e-06	0.118634	0.0459328	0.0101925	-0.0664873	0.0336549	0.0486962	3	rs2122624(1),rs2598075(1),rs2722245(1)
rs7805348	cg27287951	7	921685	ADAP1	2078	G/T	2	0.048995	0.193392	3.93682e-06	0.000190756	2.46692e-07	RE2	-0.140544	0.0361183	0.000109154	0.246319	0.0656967	0.000206343	NA	0.0535471	0.0712731	2	rs6979036(1),rs6944845(1)
rs10991917	cg13439189	9	91164271	AUH	226950	T/C	3	0.0560739	0.0121577	3.98402e-06	0.000192964	0.733264	FE	0.0497723	0.0157932	0.0016928	0.052222	0.0331746	0.116325	0.0716422	0.0232645	0.00217558	2	chr9:91378060:C:T(1),rs12236817(1)
rs3738393	cg26379475	1	162411991	SH2D1B	-26978	C/G	3	0.0694452	0.0531098	3.98989e-06	0.0001932	0.000706951	RE2	-0.0424017	0.0385401	0.271621	0.155954	0.036625	2.63039e-05	0.0914068	0.0278858	0.00111078	6	rs12131795(1),rs7531449(1),rs10919302(1),rs11806859(1),rs164417(1),rs41271971(1)
chr2:109389433:A:G	cg22586493	2	109398100	SH3RF3	-8667	G/A	3	-0.0587778	0.0127518	4.03869e-06	0.000195386	0.257729	FE	-0.0839115	0.0201044	3.36881e-05	-0.0483287	0.0265375	0.0694097	-0.0377883	0.0210552	0.0732378	19	rs10164959(1),rs4355149(1),rs3860481(1),rs3860483(1),rs4470370(1),rs6759953(1),rs3936127(1),rs4676284(1),rs4676285(1),rs6748333(1),chr2:109389266:G:C(1),rs6749245(1),rs4129774(1),rs4676288(1),rs10185595(1),rs57006180(1),rs10168938(1),rs11694493(1),rs11680260(1)
rs3008365	cg14259466	10	133277493	ADAM8	-50834	A/C	3	0.0850274	0.018458	4.09426e-06	0.000197868	0.0727207	FE	0.0562536	0.0269589	0.0372775	0.167383	0.0410953	5.70409e-05	0.075541	0.0321561	0.0191611	51	rs4838702(1),rs10857680(1),rs11101610(1),rs72859869(1),rs10857681(1),rs10776665(1),rs11592720(1),rs7071610(1),rs7092144(1),rs7078300(1),rs10857682(1),rs10857683(1),rs11101615(1),rs10776666(1),rs55755928(1),rs57510763(1),rs67800134(1),rs4838669(1),rs4838670(1),rs4838671(1),rs4838672(1),rs58730738(1),rs68100130(1),rs12385763(1),rs67979123(1),rs67827761(1),rs56362621(1),rs117665082(1),rs4838707(1),rs7073064(1),rs9418941(1),rs9419023(1),rs3008381(1),rs3008380(1),rs3008378(1),rs9418943(1),rs2998126(1),rs9418947(1),rs9419031(1),rs181436847(1),rs186814228(1),rs140169777(1),rs61860639(1),rs2998117(1),chr10:133224406:C:G(1),rs11597199(1),rs3750850(1),rs3008367(1),rs3008366(1),rs3008363(1),rs4357613(1)
chr4:1423815:G:A	cg22867941	4	1231256	CTBP1	192559	A/G	3	-0.0300491	0.0597661	4.12949e-06	0.000199434	2.02714e-05	RE2	-0.118816	0.0275795	1.87905e-05	0.107347	0.0405323	0.00844045	-0.068066	0.0281029	0.0157511	0	NONE
rs1968014	cg00819441	17	78385856	PGS1	19392	G/A	3	-0.0565076	0.0847181	4.15314e-06	0.000200445	3.35738e-06	RE2	-0.101054	0.0383329	0.008567	0.112257	0.0426766	0.00889221	-0.180205	0.0431182	3.3926e-05	1	rs12451056(1)
rs13271849	cg11613272	8	123103711	TBC1D31	98623	T/C	3	-0.00440021	0.0570761	4.16839e-06	0.000201115	1.28969e-07	RE2	0.103646	0.0235869	1.28195e-05	-0.0360641	0.0256051	0.159849	-0.0817686	0.0253103	0.0013077	16	rs1670173(1),rs34947160(1),rs7003842(1),rs17377283(1),rs13270162(1),rs11782844(1),rs17377409(1),rs55724085(1),chr8:123193723:C:T(1),rs62521847(1),chr8:123194154:C:G(1),rs35456955(1),rs6997717(1),rs71514800(1),chr8:123198825:C:A(1),rs11779458(1)
rs2090205	cg00819441	17	78385856	PGS1	4337	A/C	3	-0.0428706	0.0925258	4.42483e-06	0.000212424	7.77527e-06	RE2	-0.169471	0.0406785	3.48151e-05	0.159365	0.0558838	0.00459767	-0.108244	0.0448591	0.0161432	9	rs12943881(1),chr17:78382934:C:T(1),rs2292645(1),rs9891030(1),rs3744218(1),rs9900494(1),rs9901493(1),rs9901724(1),rs11658146(1)
rs1477563	cg02663352	11	35145494	CD44	-107689	A/G	3	0.0725411	0.0158151	4.50034e-06	0.000215838	0.878748	FE	0.0818375	0.024309	0.000802279	0.0641897	0.0301255	0.0337841	0.0671178	0.0288194	0.0202196	41	rs2732528(1),rs2553806(1),rs2553805(1),rs2732527(1),rs471450(1),rs1035731(1),rs2785169(1),rs497476(1),rs496623(1),rs2785166(1),rs2433162(1),rs2467603(1),rs2732524(1),rs2553800(1),rs2469910(1),rs2785162(1),rs7479679(1),rs622235(1),rs663993(1),rs2785161(1),rs2732522(1),rs2785160(1),chr11:35032075:C:A(1),rs2553795(1),rs2553794(1),rs2732521(1),rs2553793(1),rs2553792(1),chr11:35033182:G:C(1),rs2553790(1),rs2553789(1),rs2785157(1),chr11:35037730:A:T(1),rs1477562(1),rs1559756(1),chr11:35038914:G:C(1),chr11:35039453:T:G(1),rs536864(1),rs2785156(1),rs2553787(1),rs666197(1)
rs17624490	cg02352716	17	1201511	ABR	949	G/T	3	-0.105179	0.0229471	4.57122e-06	0.000218898	0.438178	FE	-0.139808	0.0354548	8.83732e-05	-0.0832679	0.0444203	0.0616604	-0.0776269	0.0409352	0.0584307	0	NONE
rs28538737	cg27295118	14	22433234	DAD1	-28772	A/G	2	0.201143	0.043902	4.61336e-06	0.000220736	0.0521064	FE	0.116329	0.0619216	0.0607027	NA	NA	NA	0.286869	0.0622534	5.03871e-06	14	rs28649903(1),rs56328769(1),rs10136359(1),rs10130903(1),rs11848586(1),rs66535804(1),rs10143317(1),chr14:22374896:G:T(1),rs11622978(1),rs28564768(1),rs10147083(1),chr14:22405505:G:C(1),rs28733600(1),rs17117657(1)
rs61940345	cg20058097	12	110725324	PPP1CC	175193	T/A	2	0.0915824	0.0199892	4.61433e-06	0.000220764	0.109873	FE	0.0730224	0.0231157	0.00165047	NA	NA	NA	0.14661	0.0398022	0.000252449	3	rs12231049(1),rs61943000(1),rs10849917(1)
rs6944516	cg08429699	7	38298743	STARD3NL	4190	G/A	3	0.0816808	0.0178353	4.65592e-06	0.000222645	0.31493	FE	0.105743	0.0254608	3.67917e-05	0.0325356	0.0428305	0.447967	0.0718993	0.0307736	0.019823	3	rs2392544(1),rs80070952(1),rs10951554(1)
rs11059934	cg05253716	12	128814787	SLC15A4	5528	C/G	3	0.112712	0.0246335	4.74971e-06	0.00022678	0.879656	FE	0.126529	0.0392633	0.00132864	0.114136	0.0554042	0.0401064	0.0987151	0.0385323	0.0106718	5	rs12830361(1),chr12:128800462:G:T(1),rs7311875(1),rs4760532(1),rs10847699(1)
rs10441090	cg08429699	7	38298743	STARD3NL	-3526	T/C	3	-0.0896211	0.0466793	4.76423e-06	0.000227415	0.0279044	RE2	-0.147455	0.0394332	0.000199405	0.0343429	0.0585051	0.557565	-0.124496	0.0337424	0.000246567	1	rs10441089(1)
rs7324447	cg13211916	13	114261774	CDC16	-137254	G/A	3	-0.081822	0.0178926	4.809e-06	0.00022935	0.493075	FE	-0.0551955	0.0290269	0.0576387	-0.103816	0.0328745	0.00172237	-0.0929461	0.0314436	0.00324848	10	rs72659583(1),rs12428402(1),rs9525277(1),rs12100141(1),rs3812831(1),rs7995920(1),rs9562129(1),chr13:114164251:C:A(1),rs6560933(1),rs9314900(1)
rs7543633	cg07451522	1	67226950	IL23R	-861	G/A	3	-0.0672802	0.0147287	4.92505e-06	0.000234504	0.57463	FE	-0.0572838	0.0239315	0.0169408	-0.0525724	0.0295361	0.0759251	-0.0872611	0.024131	0.000326068	25	rs1004820(1),rs2863210(1),rs2902440(1),rs2863212(1),rs7530511(1),rs7518660(1),rs11209023(1),rs10789228(1),rs10489629(1),rs7528924(1),rs61781387(1),rs7523955(1),rs4655693(1),rs11209025(1),rs7553336(1),chr1:67233571:T:C(1),chr1:67237106:A:G(1),rs4655530(1),rs10489628(1),rs10889671(1),rs6669582(1),rs2017314(1),rs1495966(1),rs1495965(1),rs11578380(1)
rs8138102	cg08471335	22	46289756	TTC38	-93901	G/A	2	0.13267	0.0906158	4.96564e-06	0.000236284	0.000644212	RE2	0.0461342	0.0256064	0.0720234	0.227558	0.0465955	1.56536e-06	NA	0.0334089	0.00140718	4	rs17661718(1),rs59842914(1),rs5766696(1),rs11703495(1)
rs381101	cg19255656	4	2814638	SH3BP2	-12786	C/A	3	-0.0663704	0.0145366	4.97721e-06	0.000236815	0.922243	FE	-0.0632024	0.0219005	0.00402187	-0.0774863	0.0312207	0.0135218	-0.0634108	0.0248339	0.0109323	10	rs1271256(1),rs231334(1),rs190160(1),rs365569(1),rs7677047(1),rs438524(1),rs430979(1),rs231402(1),rs1794395(1),rs1709003(1)
rs4555088	cg23343291	14	104717839	INF2	-185697	C/T	3	-0.0778556	0.0170598	5.02621e-06	0.000239011	0.368822	FE	-0.103087	0.0249122	3.92456e-05	-0.0636025	0.0395852	0.108987	-0.0512572	0.029031	0.0780082	21	rs9671428(1),rs9671900(1),rs35978178(1),rs4074138(1),chr14:104527023:A:T(1),rs61998862(1),rs61998863(1),chr14:104528954:G:A(1),rs56076302(1),rs10145528(1),rs10137728(1),rs7157172(1),rs56213456(1),rs61998869(1),rs61489465(1),rs60974569(1),rs57024320(1),rs59862747(1),rs61998874(1),rs61998875(1),rs6576046(1)
rs17029374	cg13209388	1	6295000	ACOT7	32177	A/G	2	-0.161886	0.075051	5.13462e-06	0.00024389	0.0410778	RE2	-0.235692	0.0501187	3.08753e-06	NA	NA	NA	-0.0855688	0.0537496	0.111952	15	rs74049521(1),rs58610408(1),rs60138626(1),rs74804516(1),rs75468880(1),rs59926066(1),rs17029376(1),rs116714246(1),rs761112(1),rs59626239(1),rs112521685(1),rs56292643(1),rs185253044(1),rs115753151(1),rs116076685(1)
rs3823593	cg22433758	7	38319726	STARD3NL	176041	G/A	3	-0.0604492	0.030249	5.14896e-06	0.000244453	0.00464414	RE2	-0.0119021	0.0194179	0.540109	-0.114065	0.0245392	4.69627e-06	-0.059581	0.0240814	0.0136509	16	rs2267809(1),rs973528(1),rs35771266(1),rs11761074(1),rs10243231(1),rs2392575(1),rs10951555(1),rs10258436(1),rs59204550(1),rs1030017(1),rs35142313(1),chr7:38474324:A:C(1),rs11767573(1),rs10269341(1),rs6951641(1),rs4720287(1)
rs67325187	cg23343291	14	104717839	INF2	18929	C/T	3	-0.113158	0.0248306	5.18419e-06	0.000245887	0.172019	FE	-0.0525543	0.0462967	0.256691	-0.110962	0.038775	0.00445877	-0.173812	0.0451643	0.00013259	13	rs60468249(1),rs59578182(1),rs57999984(1),chr14:104719986:A:G(1),rs59607964(1),rs12587476(1),rs4587901(1),chr14:104744884:C:T(1),rs140572555(1),rs10047838(1),rs3809454(1),rs2498795(1),rs2494738(1)
rs12188618	cg22312628	5	126360082	GRAMD3	2183	G/A	3	-0.0643369	0.0141217	5.21653e-06	0.000247301	0.717362	FE	-0.0587321	0.0236029	0.0130627	-0.081755	0.025787	0.00165211	-0.0549332	0.0241429	0.0232634	5	rs6872895(1),rs7733479(1),rs6891994(1),rs6595696(1),chr5:126370184:G:T(1)
rs6787156	cg12141898	3	143301399	SLC9A9	-58661	T/C	3	-0.0878111	0.0192847	5.2786e-06	0.000250063	0.481412	FE	-0.116798	0.031521	0.000227526	-0.0815153	0.0412101	0.0486819	-0.0645236	0.0302394	0.0332971	9	rs294468(1),rs834909(1),rs834907(1),rs834906(1),rs7632649(1),rs6808316(1),rs11708440(1),chr3:143242177:C:G(1),rs13069868(1)
rs11588669	cg03270919	1	16123909	EPHA2	40295	A/G	2	0.129809	0.0622515	5.28114e-06	0.000250163	0.0198641	RE2	0.072484	0.028227	0.0104359	NA	NA	NA	0.197411	0.0456144	1.78439e-05	4	rs28407485(1),rs28695364(1),rs11260721(1),rs1472408(1)
rs2268643	cg21645089	6	39104682	C6orf64	-27869	A/G	3	-0.0664939	0.0146126	5.35319e-06	0.000253331	0.865698	FE	-0.0759312	0.0229333	0.00097692	-0.0584208	0.0338393	0.0851248	-0.060786	0.0228901	0.00814354	3	rs1474766(1),rs10305487(1),rs12204668(1)
rs3892138	cg03019224	18	49814937	ACAA2	-79563	C/A	3	-0.00293116	0.0604058	5.3586e-06	0.000253566	2.92465e-06	RE2	-0.0658007	0.0217542	0.00257855	0.156489	0.042321	0.000251309	-0.083768	0.0275504	0.00247217	0	NONE
rs227859	cg24410918	14	22474107	DAD1	5375	T/C	3	-0.0696009	0.0153083	5.45163e-06	0.000257782	0.0527736	FE	-0.0966465	0.022227	1.57431e-05	0.00650975	0.0362978	0.857769	-0.0716385	0.0259579	0.00597344	6	rs760020(1),rs3751466(1),rs12589282(1),rs8020193(1),rs2293732(1),chr14:22478825:A:G(1)
rs61128593	cg10541183	19	51369099	CLDND2	2612	T/C	2	0.0156018	0.127771	5.5089e-06	0.00026026	3.10894e-06	RE2	0.141108	0.0302961	3.82063e-06	NA	NA	NA	-0.114474	0.0456697	0.012474	1	rs58483275(1)
rs187307787	cg14259466	10	133277493	ADAM8	-117416	T/C	2	0.0306425	0.18579	5.63667e-06	0.000265911	3.23435e-07	RE2	NA	NA	NA	0.215598	0.048311	1.08214e-05	-0.155985	0.0543631	0.00426905	0	NONE
chr5:170335740:T:C	cg02139965	5	170312745	LCP2	22995	C/T	3	0.0867237	0.132631	5.82932e-06	0.000274208	2.92422e-05	RE2	0.343304	0.0658371	2.42281e-07	-0.152944	0.0980772	0.119769	0.048437	0.0560331	0.38772	0	NONE
rs11705154	cg08471335	22	46289756	TTC38	-92831	C/G	3	-0.0747983	0.123296	5.85048e-06	0.000275093	4.34542e-06	RE2	0.147778	0.0570285	0.00975846	-0.155981	0.0796707	0.0510195	-0.218843	0.0496075	1.23191e-05	1	rs150999957(1)
rs16829204	cg01586797	1	23896762	CNR2	231436	T/C	3	0.0976797	0.0987662	5.87843e-06	0.000276274	0.000994821	RE2	0.150728	0.0492768	0.0023061	-0.151769	0.0916193	0.0984842	0.256194	0.0609176	3.0325e-05	9	rs66733943(1),rs7355010(1),rs7355055(1),rs66842823(1),rs67540009(1),rs16829207(1),rs16829209(1),rs16829225(1),rs7513249(1)
rs13106881	cg10671195	4	16217429	TAPT1	-195904	A/T	3	0.0983805	0.0429644	5.96917e-06	0.000280167	0.0208416	RE2	0.18162	0.0422196	1.93231e-05	0.0223743	0.0386428	0.562947	0.0954683	0.0330062	0.00397155	1	rs11722651(1)
rs58033497	cg10171422	2	70181826	C2orf42	-224359	C/G	2	-0.120205	0.0265502	5.96945e-06	0.000280167	0.189366	FE	NA	NA	NA	-0.147745	0.0338412	1.65491e-05	-0.0761154	0.0428184	0.0760082	88	rs4853173(1),rs10496176(1),rs17037280(1),rs1869560(1),rs4853196(1),rs117174539(1),rs58066280(1),rs59428040(1),rs4853243(1),rs4853256(1),chr2:70014618:T:C(1),rs61109612(1),rs4853261(1),rs59118222(1),rs7369118(1),rs12474406(1),rs41374247(1),rs76546869(1),chr2:70070587:T:C(1),chr2:70077996:G:A(1),rs3755387(1),rs1446328(1),rs117155788(1),rs12474752(1),rs113769729(1),chr2:70106078:G:C(1),rs117523701(1),rs2044461(1),rs117779946(1),rs17005345(1),rs4852435(1),chr2:70119539:G:T(1),rs4853330(1),rs142132035(1),rs117614093(1),rs117774281(1),rs112139478(1),rs4853345(1),rs4853349(1),rs532433179(1),rs17581575(1),rs17615480(1),rs137871761(1),rs12469596(1),rs151309904(1),rs149280291(1),rs117129776(1),rs181054181(1),rs117727645(1),rs12470586(1),rs139960658(1),rs72900680(1),rs117471055(1),rs185501992(1),rs191491088(1),rs116879987(1),rs140221747(1),rs4853372(1),chr2:70175771:T:G(1),rs146137909(1),rs138217220(1),rs3821274(1),rs72902441(1),rs17005408(1),rs147604529(1),rs17005418(1),rs17005423(1),rs147960632(1),rs4852454(1),rs146826578(1),rs188751851(1),chr2:70270097:C:T(1),rs12478582(1),rs114392010(1),rs17615649(1),rs4852495(1),rs4852152(1),rs76392064(1),rs17615728(1),rs57298634(1),rs2035242(1),rs17040236(1),rs57971004(1),rs4852525(1),rs4852532(1),rs74997247(1),rs76860671(1),rs116533147(1)
chr15:98955204:C:T	cg13869693	15	98953490	IGF1R	1714	T/C	3	-0.0571002	0.0407183	6.09292e-06	0.000285464	0.00117326	RE2	-0.0965394	0.0248808	0.000114168	0.027255	0.0286159	0.341509	-0.100122	0.0280593	0.000390284	4	rs8033670(1),rs8038415(1),chr15:98956264:G:T(1),rs2684788(1)
rs7223768	cg07193047	17	77390223	2026-09-09	24216	A/G	3	0.094915	0.0209872	6.11087e-06	0.000286147	0.25152	FE	0.0786236	0.0297299	0.0083601	0.17528	0.0527578	0.000983667	0.0815234	0.0358132	0.0232024	17	rs312857(1),rs1075457(1),rs312856(1),rs7216909(1),rs11657961(1),rs12452788(1),rs11650011(1),rs35217221(1),rs72896162(1),rs67719929(1),rs7222532(1),rs312910(1),rs312911(1),rs1079354(1),rs3650(1),rs103458(1),rs12453822(1)
rs56971278	cg05084349	19	35928597	LRFN3	-91031	A/G	2	-0.00278703	0.151815	6.1117e-06	0.000286163	1.69504e-07	RE2	0.147986	0.036985	6.96449e-05	NA	NA	NA	-0.155651	0.0447513	0.000544248	4	rs392702(1),rs417786(1),chr19:35858834:G:C(1),rs113104186(1)
rs17026595	cg18310515	2	85694406	GNLY	12586	A/C	3	-0.0953927	0.0210952	6.12546e-06	0.000286738	0.756876	FE	-0.0824307	0.0273828	0.0027026	-0.117825	0.0563699	0.0372958	-0.112472	0.0408659	0.00611136	1	rs1545141(1)
rs7222440	cg22731412	17	67491520	PITPNC1	31719	T/C	3	0.0616022	0.0136312	6.20758e-06	0.000289982	0.345717	FE	0.0557577	0.021265	0.00892822	0.0987953	0.0294084	0.000864173	0.0466676	0.022282	0.0366738	2	rs4790971(1),chr17:67531107:C:G(1)
rs12118515	cg07603058	1	44807727	BTBD19	36050	T/C	3	0.115914	0.0256555	6.23995e-06	0.000291383	0.563312	FE	0.141322	0.0407234	0.000551439	0.127778	0.0521311	0.0147148	0.0800115	0.0427049	0.0615087	17	chr1:44731098:A:G(1),rs12404244(1),chr1:44833378:G:C(1),rs11573562(1),rs11573559(1),rs11573557(1),rs7554177(1),rs11573542(1),rs80251042(1),rs3795720(1),rs12408818(1),rs12568279(1),rs12568071(1),rs12144803(1),rs746320(1),rs11577974(1),rs7521006(1)
rs62157578	cg07682434	2	97733900	ZAP70	-56327	T/A	2	0.00224125	0.201152	6.33418e-06	0.000295263	4.49473e-07	RE2	NA	NA	NA	0.20594	0.064776	0.00160378	-0.196396	0.0464727	2.7773e-05	13	rs62157580(1),rs12994966(1),rs17488897(1),rs34654057(1),rs1470483(1),chr2:97786309:G:C(1),rs12995673(1),chr2:97800385:C:A(1),rs717417(1),rs11680883(1),rs1578957(1),rs7421146(1),rs34503448(1)
rs2473347	cg03048488	1	15407348	EFHD2	-312	T/C	2	-0.0301202	0.152031	6.52054e-06	0.000303205	1.03257e-06	RE2	0.11834	0.0289637	4.8948e-05	NA	NA	NA	-0.185808	0.0551099	0.000799003	5	chr1:15381192:G:T(1),rs113916277(1),rs9919340(1),rs9919128(1),rs112628103(1)
rs848637	cg24325030	2	36528660	CRIM1	52929	G/T	2	-0.100172	0.0528683	6.69626e-06	0.000310835	0.046031	RE2	-0.148916	0.0309459	1.82592e-06	-0.0428303	0.04324	0.322579	NA	0.0371414	0.946202	4	rs848520(1),rs848608(1),rs1179498(1),rs848621(1)
rs73127785	cg27398117	5	57316909	GPBP1	-84332	G/C	2	-0.0303225	0.14237	6.7328e-06	0.000312432	4.53085e-07	RE2	0.109237	0.0280135	0.000105587	NA	NA	NA	-0.17556	0.0490078	0.000370308	0	NONE
rs2115366	cg26012482	2	8283025	ID2	40876	T/C	3	0.0707348	0.0157121	6.73363e-06	0.000312446	0.937407	FE	0.0767886	0.023746	0.00127845	0.0629608	0.0335289	0.0612118	0.0679815	0.0268439	0.0115987	9	rs184706(1),chr2:8317797:G:C(1),rs71387227(1),rs3102959(1),rs10210006(1),rs2931137(1),rs3102955(1),rs9287698(1),rs3111428(1)
rs12955924	cg18455083	18	77061427	MBP	115406	G/A	3	-0.0348395	0.0551729	6.8178e-06	0.000316002	9.65089e-07	RE2	0.0641445	0.0226512	0.00475963	-0.0583633	0.0279354	0.037385	-0.112663	0.0266743	2.80633e-05	8	rs12960471(1),rs1078012(1),rs12326756(1),rs2717105(1),rs3017891(1),rs2717102(1),rs4890918(1),rs6565945(1)
rs11676524	cg02318652	2	233380616	DGKD	171706	T/A	3	0.0898852	0.0199787	6.82573e-06	0.000316345	0.0799404	FE	0.0916391	0.0270206	0.000733847	0.176294	0.0493383	0.000400413	0.0376019	0.0371421	0.311795	4	rs3768802(1),rs72980402(1),rs72982316(1),rs6746234(1)
rs8034676	cg07788493	15	85693060	AKAP13	-77029	G/A	2	-0.0729117	0.0162103	6.86366e-06	0.000317978	0.264034	FE	-0.086417	0.0202233	2.19108e-05	-0.0486395	0.0271116	0.07364	NA	0.0275962	0.841685	48	rs716400(1),rs28420199(1),rs6496086(1),rs8033489(1),chr15:85550470:C:A(1),rs6496088(1),rs12898649(1),rs16941349(1),rs731760(1),rs6496093(1),rs8025492(1),rs10162994(1),rs8033427(1),rs8034125(1),rs10152731(1),rs1026721(1),rs8041467(1),rs10459683(1),rs11631806(1),rs10520595(1),rs931082(1),rs10152805(1),rs8029170(1),rs11073436(1),rs7176054(1),rs4843079(1),rs12911797(1),rs12911800(1),rs745727(1),rs729858(1),rs7167174(1),rs11073439(1),rs7169724(1),rs7175731(1),rs7168216(1),rs1471455(1),rs11631456(1),rs34387822(1),rs12898520(1),rs62022863(1),rs10438417(1),chr15:85635273:C:G(1),rs35620790(1),rs12902398(1),rs410522(1),chr15:85666161:A:C(1),rs74025655(1),rs8034454(1)
rs11164935	cg14270401	1	91556039	CDC7	-6207	A/C	2	0.0217648	0.171085	6.87726e-06	0.000318558	3.99824e-07	RE2	-0.146609	0.036653	7.00271e-05	NA	NA	NA	0.195605	0.0566944	0.000602507	0	NONE
rs5751524	cg23484980	22	22758253	GGTLC2	-54392	A/G	3	-0.0875028	0.0194825	7.07702e-06	0.00032714	0.193821	FE	-0.0514388	0.0308639	0.0960303	-0.141798	0.0393028	0.000352149	-0.0903935	0.0326611	0.00583378	0	NONE
rs2569652	cg01276041	19	40145100	MAP3K10	-46220	A/C	3	-0.0161809	0.0610146	7.10494e-06	0.000328199	9.47325e-07	RE2	-0.0801862	0.0210275	0.000149017	-0.068233	0.0385633	0.0776727	0.0987841	0.0279606	0.000444873	22	rs170900(1),rs337798(1),rs337799(1),rs186815(1),rs186816(1),rs106082(1),rs24137(1),rs24136(1),rs2569656(1),rs56385001(1),rs7257852(1),rs73551688(1),rs10415437(1),rs11881374(1),rs1654609(1),rs1654607(1),chr19:40174483:C:G(1),rs528545(1),rs2356227(1),rs590025(1),rs559618(1),rs34594459(1)
rs9898623	cg03741118	17	13568888	HS3ST3A1	-157804	A/C	2	-0.0802357	0.0178742	7.1585e-06	0.000330439	0.975541	FE	-0.0806298	0.0220151	0.000268411	-0.0794736	0.0306175	0.00982435	NA	0.0312757	0.00428889	1	rs11871249(1)
rs12904521	cg11557546	15	25802506	ATP10A	54255	T/C	3	0.000534365	0.0462944	7.1874e-06	0.000331684	3.98012e-06	RE2	-0.0776381	0.0172164	7.60252e-06	0.104813	0.0330672	0.00165592	-0.0139086	0.02094	0.506829	3	rs112310478(1),rs111834555(1),rs8041680(1)
rs12993043	cg24231380	2	241871762	C2orf85	38865	C/T	3	-0.0372772	0.0381557	7.18763e-06	0.000331684	1.33197e-05	RE2	0.0205894	0.0175914	0.242224	-0.109045	0.0210276	3.58682e-07	-0.0252071	0.0206896	0.223605	33	rs12998368(1),rs4973661(1),rs7425282(1),rs6747186(1),rs13026449(1),rs34076412(1),rs4973654(1),rs6422701(1),rs6605261(1),rs11560137(1),rs28510434(1),rs11561637(1),rs34309216(1),chr2:241949039:A:G(1),rs6720053(1),rs6729831(1),rs28628108(1),rs13029176(1),rs36120366(1),rs7595499(1),rs4973701(1),rs35743004(1),rs35377954(1),rs67635892(1),rs6737774(1),rs34668212(1),rs34723812(1),rs55992339(1),rs67309595(1),chr2:241980841:T:G(1),rs4075840(1),rs34992211(1),rs12472007(1)
rs1269693	cg05886480	8	102106507	NCALD	-45275	A/G	3	0.00496581	0.0528923	7.26274e-06	0.000334673	3.34006e-07	RE2	0.0687261	0.0200586	0.000647283	0.0428837	0.027494	0.119694	-0.0973243	0.0241034	6.14927e-05	5	rs1269694(1),rs73279682(1),rs635670(1),rs659398(1),rs487571(1)
rs34769517	cg23781022	12	96196147	ELK3	-112665	G/A	2	-0.181067	0.0403952	7.38112e-06	0.000339938	0.742897	FE	NA	NA	NA	-0.166739	0.0594958	0.00534316	-0.193321	0.055021	0.00047789	43	rs12579486(1),chr12:96058883:G:A(1),rs4762663(1),rs10492225(1),rs35491100(1),rs2540461(1),chr12:96077019:A:T(1),rs61938774(1),rs112701879(1),rs61938775(1),rs12422818(1),rs2367830(1),rs4394917(1),rs61938792(1),rs61938793(1),rs112441157(1),rs11108403(1),rs7315524(1),rs58006709(1),rs61938795(1),rs61104649(1),rs12579026(1),rs61938797(1),rs61938798(1),rs61938799(1),rs4762266(1),chr12:96109258:A:G(1),rs11108420(1),rs61938802(1),rs61938803(1),rs4762131(1),rs4762132(1),rs4762133(1),rs61938806(1),chr12:96115953:A:G(1),rs61938809(1),rs61938810(1),rs11108427(1),rs10777772(1),rs256184(1),chr12:96122328:C:T(1),rs61938811(1),rs61938812(1)
rs4698448	cg10671195	4	16217429	TAPT1	-136744	T/A	3	-0.0830259	0.0434349	7.52096e-06	0.000345894	0.0128379	RE2	-0.136522	0.033826	6.02909e-05	0.00829099	0.0391433	0.832374	-0.115435	0.0353417	0.00115655	10	rs3893357(1),chr4:16084201:C:A(1),rs7674355(1),rs7656857(1),rs980608(1),rs980609(1),rs4314281(1),rs1607244(1),rs1115917(1),rs1443367(1)
rs12476461	cg06117093	2	239369962	HDAC4	749	T/C	3	0.00499971	0.0654249	7.94964e-06	0.00036393	4.45162e-07	RE2	-0.0597985	0.0243985	0.0144905	0.159687	0.0377747	2.99749e-05	-0.0765564	0.0282817	0.00699862	11	rs4852052(1),rs7599094(1),rs12232929(1),rs2138168(1),rs11124194(1),rs4482505(1),rs2411843(1),rs2176045(1),chr2:239376007:A:G(1),rs4852061(1),rs11124195(1)
rs315789	cg02139965	5	170312745	LCP2	-4286	C/T	3	0.0930315	0.0985709	8.24733e-06	0.000376035	8.52688e-06	RE2	0.304428	0.0557154	6.45368e-08	-0.00809791	0.0468736	0.862936	-0.0110936	0.0477766	0.81647	2	rs315790(1),rs315791(1)
rs111309438	cg13257250	22	46289857	TTC38	95802	A/G	2	-0.201461	0.0451914	8.27499e-06	0.000377238	0.572007	FE	-0.219956	0.0557984	8.88368e-05	NA	NA	NA	-0.166199	0.0770447	0.0314172	13	chr22:46363742:T:C(1),rs73448947(1),rs537113896(1),rs12158339(1),rs6008792(1),rs78396437(1),rs6007898(1),rs79950374(1),rs8136574(1),rs147007340(1),rs76263387(1),rs80023594(1),rs8136445(1)
rs4871351	cg11613272	8	123103711	TBC1D31	12887	C/A	3	0.0186902	0.0409661	8.38245e-06	0.000381634	2.26079e-06	RE2	0.0567213	0.0163873	0.000569863	0.0638434	0.0226321	0.00505255	-0.0648006	0.0204065	0.00157827	6	rs11786673(1),rs10956117(1),rs7008896(1),rs6990719(1),rs6470140(1),rs6470142(1)
