## Supplementary Tables for "Multi-Ancestry Epigenome-Wide Meta-Analysis Identifies Novel Bulk and Cell-Type-Specific Epigenetic Markers of Asthma with Severe Exacerbations" (part 2 of 2)

### Sheet: Table S11 (continued)
Table S11. Independent meQTLs associated with genome-wide CpGs
rs12043572	cg14663208	1	41901736	HIVEP3	146144	A/G	3	0.0741452	0.0166426	8.38311e-06	0.000381634	0.14714	FE	0.0678331	0.0271253	0.0126186	0.0252737	0.0344252	0.463325	0.109539	0.0266546	4.55804e-05	43	rs58708799(1),rs6687206(1),rs7515635(1),rs11578953(1),rs11210551(1),rs10789411(1),rs10890172(1),rs1540976(1),rs1540974(1),rs11210558(1),rs4660590(1),rs4660592(1),rs35420395(1),rs3856257(1),rs4111114(1),rs6600395(1),rs4660596(1),rs1362877(1),rs1024278(1),rs10890175(1),rs11210564(1),chr1:42037354:G:C(1),rs11210565(1),rs11584818(1),rs11210568(1),rs4660601(1),rs10890178(1),rs11210572(1),rs10449766(1),rs11210576(1),rs11210578(1),rs11210579(1),rs61773890(1),rs12727659(1),rs12727822(1),rs55798202(1),rs12126941(1),chr1:42092663:C:T(1),rs12137179(1),rs12140297(1),rs11210582(1),rs61773894(1),rs10890182(1)
rs6565228	cg10660980	16	31244244	ITGAM	73715	A/G	3	0.0957796	0.021507	8.45176e-06	0.000384373	0.635546	FE	0.110711	0.0272538	5.40464e-05	0.0549145	0.0599708	0.36044	0.0795223	0.0431306	0.0657478	25	rs2359661(1),rs28855735(1),rs7190807(1),rs12102791(1),rs9923767(1),rs9928749(1),rs9933937(1),rs9888879(1),rs59668899(1),chr16:31300685:T:C(1),rs9928372(1),rs9888739(1),rs113455892(1),rs571729022(1),rs4889542(1),rs8056276(1),rs9745421(1),rs6565227(1),rs11861161(1),rs11641202(1),chr16:31318949:A:C(1),rs11864541(1),rs41476751(1),rs55742763(1),rs141764869(1)
rs760501	cg01291375	6	170444225	PSMB1	-29139	G/A	3	0.0784471	0.0176204	8.50502e-06	0.000386645	0.483373	FE	0.0658343	0.0314871	0.0368988	0.109836	0.031475	0.000543366	0.0626817	0.0288341	0.0301335	5	rs9366225(1),rs9460021(1),rs6931956(1),rs6915605(1),rs2103518(1)
rs74323791	cg24763966	14	22476112	DAD1	-597	G/A	3	0.0656767	0.0325767	8.54562e-06	0.000388281	0.0359043	RE2	0.0704313	0.0249169	0.00483646	-0.0131487	0.0431108	0.760543	0.118176	0.027639	2.24078e-05	4	rs76132819(1),rs75595244(1),rs7161733(1),chr14:22480494:T:G(1)
rs111713806	cg02352716	17	1201511	ABR	76375	C/T	3	-0.119942	0.0269775	8.74775e-06	0.00039676	0.249492	FE	-0.116196	0.0546594	0.0338643	-0.0630077	0.0467153	0.178257	-0.166996	0.0414835	6.46686e-05	0	NONE
rs4669364	cg09134152	2	9103373	MBOAT2	33735	T/C	2	-0.123901	0.0278831	8.84613e-06	0.00040082	0.108164	FE	NA	NA	NA	-0.158962	0.0354084	9.61445e-06	-0.0666712	0.0452388	0.141108	9	chr2:9127567:G:T(1),chr2:9133885:A:C(1),rs111899426(1),rs56821064(1),rs4669363(1),rs55658143(1),rs58158337(1),rs9679432(1),rs4669365(1)
rs7580412	cg21847062	2	233380811	DGKD	-6169	C/T	3	-0.016624	0.07645	8.85936e-06	0.000401357	1.08032e-06	RE2	0.0930718	0.0248903	0.000199455	-0.193826	0.0487494	8.46458e-05	0.0362281	0.0366019	0.322706	46	rs6431322(1),rs57592542(1),rs113973714(1),rs56121794(1),rs13417044(1),rs13420688(1),rs13384918(1),rs1046976(1),rs58280122(1),rs55693723(1),rs72978363(1),rs11679008(1),rs56082182(1),rs55684040(1),rs11676845(1),rs11675531(1),rs55804614(1),rs72978374(1),rs72978375(1),rs7573866(1),rs55983182(1),rs7576633(1),rs7566221(1),rs10153744(1),rs6759246(1),rs6722763(1),rs6431364(1),rs58373601(1),rs139598801(1),rs13413505(1),rs7598771(1),rs112047749(1),rs56405280(1),rs6739757(1),rs72980318(1),rs55893802(1),rs28373304(1),rs11679773(1),rs7568534(1),rs7587876(1),rs838736(1),rs72980338(1),rs7597465(1),chr2:233420773:G:T(1),rs4047189(1),rs11676524(1)
rs8110530	cg10541183	19	51369099	CLDND2	13012	T/C	2	0.0459461	0.0963019	8.96785e-06	0.00040596	1.19455e-05	RE2	0.141507	0.0287107	1.03163e-06	-0.0511022	0.0333277	0.126069	NA	0.0303658	0.218653	2	chr19:51379339:C:T(1),rs113931000(1)
rs7918872	cg02195105	10	44310398	CXCL12	187240	G/A	2	-0.0677475	0.015273	9.17478e-06	0.000414688	0.15721	FE	-0.0508391	0.0193946	0.00894765	-0.095351	0.0247806	0.000140838	NA	0.0207559	0.738866	65	rs1419281(1),rs11239053(1),rs7905396(1),rs7920634(1),rs7909184(1),rs7909036(1),rs7067631(1),rs11598951(1),rs7089771(1),rs1572204(1),rs6593415(1),rs6593416(1),rs6593417(1),rs6593418(1),rs6593419(1),chr10:44471484:A:C(1),rs10900042(1),rs10900043(1),chr10:44471729:G:C(1),rs11239062(1),rs7071025(1),rs7087908(1),rs11239063(1),chr10:44473328:G:A(1),rs7899455(1),rs1147956(1),rs1147958(1),rs1147960(1),rs1147963(1),rs1147965(1),rs1253711(1),rs2483774(1),rs1253710(1),rs61857764(1),rs4578340(1),rs1779373(1),rs1761352(1),rs2184774(1),rs4536158(1),rs2484926(1),rs12780747(1),rs7916221(1),rs10900048(1),rs3897796(1),rs11239083(1),rs12775677(1),rs12268594(1),rs9787634(1),rs4631832(1),rs7096267(1),rs6593422(1),rs6593423(1),rs7081579(1),rs7895978(1),rs11239086(1),rs10900051(1),rs4948897(1),rs4948898(1),rs12761373(1),rs1253749(1),rs4948899(1),rs61857793(1),rs11239095(1),rs11598086(1),rs4948636(1)
rs59082076	cg24231380	2	241871762	C2orf85	117050	A/C	3	-0.02442	0.0444081	9.23183e-06	0.00041701	2.09457e-06	RE2	0.00430623	0.017397	0.804572	-0.115254	0.0219363	2.54628e-07	0.0382865	0.0250119	0.126402	17	rs13427724(1),rs6712567(1),rs74000880(1),rs61346220(1),rs7423026(1),rs34916206(1),rs35130345(1),rs4973683(1),rs6731775(1),rs6746311(1),rs7420176(1),rs7423119(1),rs6740738(1),rs73007140(1),rs57194240(1),rs10193340(1),rs1448091(1)
rs6462277	cg27287951	7	921685	ADAP1	50647	T/G	3	0.131557	0.0296689	9.24182e-06	0.00041743	0.135814	FE	0.0881086	0.0368058	0.0169307	0.222726	0.102821	0.0309519	0.20888	0.0574223	0.000300655	6	rs6943665(1),rs56242247(1),rs55729719(1),rs112587865(1),rs10272099(1),rs112576887(1)
rs12112882	cg08429699	7	38298743	STARD3NL	-8415	C/T	2	-0.0886621	0.0200067	9.3525e-06	0.00042202	0.984527	FE	-0.0889808	0.02589	0.000622842	NA	NA	NA	-0.0881897	0.0315214	0.005323	3	rs73358893(1),rs7787775(1),rs6462829(1)
rs315787	cg02139965	5	170312745	LCP2	-5204	A/C	3	0.0749824	0.0958265	9.42548e-06	0.000424909	7.06872e-05	RE2	0.258727	0.0502503	3.4015e-07	-0.0872875	0.0682351	0.20164	0.0422493	0.045204	0.350379	0	NONE
rs12934992	cg16100419	16	81851413	PLCG2	121	A/G	3	0.121002	0.0273254	9.50212e-06	0.000428101	0.221313	FE	0.177247	0.0424833	3.39249e-05	0.0903102	0.0655356	0.169044	0.077522	0.0425487	0.0689956	13	rs12596494(1),rs12926234(1),rs12918716(1),rs12932903(1),rs12932636(1),chr16:81846976:A:G(1),rs12933526(1),rs12933559(1),rs7202205(1),chr16:81851057:G:T(1),chr16:81852105:C:G(1),rs34748139(1),rs34402931(1)
rs17161608	cg25296938	7	99379277	ARPC1B	-190221	T/C	2	0.00204523	0.212366	9.54031e-06	0.000429657	5.00201e-07	RE2	NA	NA	NA	0.212214	0.0513099	4.39861e-05	-0.212541	0.0671479	0.00163375	6	rs146726252(1),rs73712733(1),rs73709603(1),rs12537233(1),rs61751722(1),rs75285953(1)
chr15:85776903:G:T	cg07788493	15	85693060	AKAP13	83843	T/G	3	-0.046695	0.0512331	9.56782e-06	0.000430698	0.00124041	RE2	-0.132797	0.025553	2.65351e-07	-0.00934011	0.043951	0.831827	0.0119619	0.0351365	0.733653	7	rs12442591(1),rs11073500(1),chr15:85710680:T:G(1),rs12907384(1),chr15:85735248:A:G(1),rs2004867(1),chr15:85784488:T:G(1)
rs4676265	cg22586493	2	109398100	SH3RF3	-175213	A/G	3	-0.0686245	0.0263363	9.60264e-06	0.000431968	0.0396078	RE2	-0.0255515	0.0209598	0.223223	-0.110395	0.0272825	6.36264e-05	-0.0771651	0.0283022	0.00660245	20	rs10173448(1),rs2163260(1),rs752272(1),chr2:109216253:T:C(1),rs10189834(1),rs10203364(1),rs58813083(1),rs1465632(1),rs2378311(1),rs736505(1),rs17035204(1),rs17035207(1),rs76872190(1),rs10209579(1),rs11894825(1),rs10204703(1),rs13416490(1),rs4676266(1),rs10207960(1),rs6760953(1)
rs7920142	cg19989287	10	96677681	PIK3AP1	-7844	A/G	2	-0.0513137	0.0419461	9.67405e-06	0.000434948	0.00733254	RE2	-0.0915271	0.018485	9.21837e-07	-0.00756027	0.0252773	0.765041	NA	0.0195191	0.0329459	0	NONE
rs28561583	cg23484980	22	22758253	GGTLC2	826	G/T	3	0.112717	0.0254997	9.85471e-06	0.000442347	0.643958	FE	0.0913266	0.0344847	0.00826933	0.13168	0.0541444	0.015499	0.145083	0.0530077	0.00639723	17	rs115512061(1),rs6003271(1),rs115885392(1),rs115996082(1),rs2014503(1),chr22:22747912:G:C(1),rs141136496(1),chr22:22749862:G:T(1),rs115249010(1),rs191967581(1),rs5996373(1),rs28370403(1),rs28398287(1),rs141924550(1),rs146313647(1),rs6003279(1),chr22:22759209:C:T(1)
rs10480059	cg27287951	7	921685	ADAP1	8714	T/C	3	-0.00178448	0.102229	1.00105e-05	0.000448976	3.36718e-07	RE2	0.141773	0.0425218	0.000900233	-0.208011	0.0497817	3.6831e-05	0.0570279	0.0455533	0.211132	0	NONE
rs12415527	cg25097946	10	95441228	SORBS1	-29841	T/C	3	-0.0626081	0.042047	1.01228e-05	0.000453321	0.00122289	RE2	-0.143729	0.0286347	6.56342e-07	-0.0435103	0.028183	0.123499	-0.0013803	0.0275566	0.960069	1	rs7088546(1)
rs10241797	cg25296938	7	99379277	ARPC1B	-195369	C/T	3	-0.143572	0.0800661	1.01354e-05	0.000453851	0.00227555	RE2	0.00250034	0.0486218	0.959002	-0.245617	0.0628644	0.000111472	-0.198479	0.0578128	0.000640831	2	rs6963333(1),rs6950301(1)
rs2854188	cg17202724	17	63839370	SMARCD2	46148	T/C	3	0.0128735	0.0599845	1.03021e-05	0.000460544	2.32523e-07	RE2	-0.024287	0.0224156	0.278962	0.143094	0.031023	5.52745e-06	-0.0765903	0.026901	0.00457383	8	rs72845891(1),rs3785574(1),rs111878479(1),rs2727280(1),rs2854217(1),rs62072238(1),rs2665812(1),rs2955245(1)
chr4:2273991:G:A	cg22488278	4	2320230	ZFYVE28	-46239	A/G	3	0.0832903	0.0188895	1.0368e-05	0.000463278	0.759764	FE	0.0800406	0.0288399	0.00565988	0.106065	0.0375369	0.00498053	0.0695281	0.0335091	0.0384524	12	rs12644901(1),rs2105847(1),rs11728581(1),rs12506024(1),rs736455(1),rs2051561(1),rs4974667(1),rs6826972(1),rs2157103(1),rs4974668(1),rs11722299(1),rs7693437(1)
rs6470138	cg14279167	8	123139597	TBC1D31	-49957	G/A	3	-0.0796437	0.0180755	1.05214e-05	0.000469455	0.567418	FE	-0.0691217	0.0292016	0.0181986	-0.06388	0.0326878	0.0514416	-0.108099	0.0324085	0.000907901	4	rs4871345(1),rs4871346(1),rs7008896(1),rs6470142(1)
chr14:22461046:C:T	cg27295118	14	22433234	DAD1	27812	T/C	3	-0.00931145	0.0784596	1.05975e-05	0.000472671	4.71617e-07	RE2	-0.108738	0.0305804	0.000401898	-0.0476327	0.0462713	0.303968	0.126784	0.0321688	9.13503e-05	5	rs10148260(1),rs10131866(1),rs10131293(1),rs17118194(1),rs11850502(1)
rs1015428	cg01177851	14	59336882	DAAM1	-165261	G/A	3	-0.02744	0.0394489	1.06289e-05	0.000474035	0.0011047	RE2	-0.0679096	0.0177664	0.000143815	0.0876286	0.0407077	0.032008	-0.0773823	0.024642	0.00177714	10	rs11627657(1),rs61986009(1),rs61986011(1),rs12147865(1),rs17095825(1),rs7158913(1),rs61986013(1),rs61986014(1),rs17095839(1),rs7154694(1)
rs1257272	cg15345396	14	99462390	SETD3	-82246	C/G	3	0.0609362	0.0138467	1.0786e-05	0.000480422	0.997674	FE	0.0607676	0.0187152	0.00122141	0.0596211	0.0306417	0.0524582	0.0623888	0.0277823	0.0251178	0	NONE
rs11127	cg18310515	2	85694406	GNLY	3200	T/C	3	0.0922331	0.0209602	1.08059e-05	0.000481163	0.307317	FE	0.0546937	0.0399027	0.17091	0.136533	0.0373865	0.000298649	0.0835302	0.0327438	0.011006	21	rs2886767(1),rs2070966(1),rs1437743(1),rs4240200(1),rs4240201(1),rs10180391(1),rs34702373(1),rs62163092(1),rs77067405(1),chr2:85701288:C:A(1),rs10187495(1),rs61191323(1),rs4832185(1),rs10206121(1),chr2:85706404:C:G(1),rs12620113(1),rs7585576(1),rs35616630(1),rs13389847(1),rs34218330(1),rs880872(1)
rs9954375	cg03019224	18	49814937	ACAA2	-54498	G/A	2	0.0414436	0.0681809	1.09459e-05	0.000486696	0.000230506	RE2	0.108074	0.0217214	8.17965e-07	-0.0283239	0.0299955	0.345661	NA	0.0246566	0.000443712	1	chr18:49759525:C:G(1)
rs55954915	cg07451522	1	67226950	IL23R	16309	A/C	3	0.0888715	0.0202402	1.12916e-05	0.00050112	0.0563907	FE	0.140949	0.0308684	5.85823e-06	0.0127104	0.0501333	0.800001	0.0643646	0.0317236	0.0429397	15	rs41396545(1),rs56299031(1),rs60041079(1),rs112949081(1),rs11465810(1),rs7542081(1),rs41313260(1),rs56334818(1),rs1343151(1),rs1008193(1),rs6682413(1),rs12045232(1),rs59384635(1),rs11209031(1),rs6677188(1)
chr1:91454038:C:T	cg14270401	1	91556039	CDC7	-102001	T/C	3	-0.123034	0.0280237	1.13159e-05	0.000502161	0.71759	FE	-0.095559	0.0465434	0.0404281	-0.124644	0.053942	0.0214103	-0.14895	0.0462221	0.00134487	10	rs17485959(1),rs11577144(1),rs61798959(1),rs139242390(1),rs61798790(1),rs58606952(1),chr1:91475935:C:G(1),rs17500047(1),rs17500190(1),rs13447454(1)
chr1:212502994:A:G	cg22236626	1	212433477	NENF	69517	A/G	3	0.0830564	0.0334207	1.13866e-05	0.000505069	0.0218555	RE2	0.0337908	0.0236392	0.15332	0.156663	0.0377247	4.10044e-05	0.0744263	0.0288134	0.0100463	17	rs56077989(1),rs10863976(1),rs77869559(1),rs878947(1),rs28462080(1),rs28460233(1),rs112545253(1),rs7412910(1),rs75424233(1),rs12094521(1),rs61425832(1),rs60501911(1),rs77141572(1),rs75327513(1),rs1512847(1),rs7522571(1),rs60279337(1)
rs77953367	cg05886480	8	102106507	NCALD	9387	G/A	2	-0.132185	0.0301301	1.14847e-05	0.000509037	0.986704	FE	-0.131819	0.0372949	0.000435109	NA	NA	NA	-0.132874	0.0511256	0.00959741	3	rs16869130(1),rs16869132(1),rs74749287(1)
rs12305182	cg20114528	12	48158223	ASB8	-130599	T/G	3	-0.050199	0.0249211	1.15201e-05	0.000510406	0.0377936	RE2	-0.0704185	0.0193194	0.000287015	0.0133866	0.0310855	0.666988	-0.078903	0.0224828	0.000485162	24	rs10875714(1),rs740022(1),chr12:47997633:G:T(1),rs4760609(1),rs10875725(1),rs60106007(1),rs11168413(1),rs11168415(1),rs12306290(1),rs11168416(1),rs10875745(1),rs11168418(1),chr12:48123615:T:G(1),chr12:48124297:T:C(1),rs11168421(1),rs11168422(1),rs10875747(1),rs2269933(1),rs10219645(1),rs11168425(1),rs7486424(1),rs4760687(1),rs10875756(1),rs4760690(1)
rs10419337	cg10541183	19	51369099	CLDND2	3910	G/A	2	0.00753421	0.122509	1.15981e-05	0.000513598	9.09918e-07	RE2	-0.113046	0.0277277	5.07901e-05	NA	NA	NA	0.132004	0.041495	0.00154804	3	rs8109405(1),rs10418894(1),rs10420738(1)
rs3785092	cg21143020	16	66737795	DYNC1LI2	171214	T/A	2	0.10156	0.0231805	1.17991e-05	0.000521635	0.819671	FE	NA	NA	NA	0.10658	0.0319732	0.000946428	0.0959976	0.033656	0.00450072	1	rs3848289(1)
chr16:83801027:G:A	cg04528720	16	83928432	ENSG00000260300	-127405	A/G	3	0.0623976	0.0142567	1.20483e-05	0.000531573	0.641434	FE	0.0477962	0.0233823	0.0413115	0.0809935	0.0263476	0.0022721	0.0623485	0.0246154	0.0115845	22	rs254347(1),rs376178(1),rs406704(1),rs12445008(1),rs12448501(1),rs112100169(1),rs62045379(1),rs17707862(1),rs17707970(1),chr16:83798130:G:T(1),rs62045406(1),rs59322767(1),rs4782844(1),rs12447631(1),rs56086254(1),rs4782557(1),rs4782558(1),rs11643607(1),rs11149602(1),rs4522(1),rs40007(1),rs42295(1)
rs35410259	cg19323951	11	65225605	SLC22A20	175932	A/T	3	-0.10821	0.0247433	1.22386e-05	0.000538876	0.190409	FE	-0.122294	0.0578656	0.0349153	-0.156918	0.0397253	9.39152e-05	-0.0581826	0.0377681	0.123999	7	chr11:65197496:T:C(1),rs141412058(1),rs739390(1),rs12417665(1),rs10128627(1),rs3741389(1),rs151306400(1)
rs1043699	cg22059717	15	64847518	PLEKHO2	19894	G/A	2	0.0861421	0.0196974	1.22395e-05	0.000538876	0.503864	FE	0.0937259	0.0227314	4.17964e-05	NA	NA	NA	0.0632845	0.0394636	0.109363	8	rs950172(1),rs12102216(1),rs12914525(1),rs59453144(1),rs28571228(1),rs7173924(1),rs28675704(1),chr15:64867224:G:C(1)
rs10871278	cg04528720	16	83928432	ENSG00000260300	-53281	T/C	3	0.0612999	0.014017	1.22412e-05	0.000538911	0.808772	FE	0.0585333	0.0257813	0.0234843	0.0753369	0.0261754	0.00423745	0.0536198	0.0216899	0.0137282	1	rs1123075(1)
chr4:1985245:A:G	cg23450578	4	1949151	WHSC1	36094	G/A	3	0.0239777	0.0465811	1.22494e-05	0.000539191	1.20707e-05	RE2	0.111796	0.0216288	3.06778e-07	-0.0366693	0.0270547	0.176144	-0.00599535	0.0235253	0.798935	4	chr4:1983530:G:A(1),rs1077020(1),rs170756(1),rs398377(1)
rs10955281	cg05886480	8	102106507	NCALD	27903	T/C	3	-0.0537743	0.0861524	1.24397e-05	0.000546218	2.69791e-06	RE2	0.0940054	0.0360805	0.00936856	-0.0900171	0.0516768	0.0823707	-0.168567	0.0389145	1.75405e-05	3	rs62524261(1),rs6468813(1),rs76251629(1)
rs6009003	cg03451788	22	46674556	GRAMD4	187727	T/C	3	0.0650496	0.0149021	1.27045e-05	0.000556972	0.611276	FE	0.0808215	0.0227966	0.000417916	0.044503	0.0301055	0.140215	0.0598451	0.0260337	0.0218872	21	rs12168650(1),rs11090898(1),rs11090899(1),rs1573727(1),rs136654(1),rs9627591(1),rs6008986(1),rs1573729(1),rs1573730(1),rs1573731(1),rs12158263(1),rs11090900(1),rs6007973(1),rs6008987(1),rs6008988(1),rs6008989(1),rs6008990(1),rs6008991(1),rs1984405(1),rs1984407(1),rs4823574(1)
rs1885857	cg15559940	13	100519511	PCCA	7527	A/G	3	-0.0621269	0.0142363	1.27724e-05	0.000559698	0.468989	FE	-0.0470524	0.0230056	0.0411984	-0.0535767	0.0268351	0.0466258	-0.086497	0.024574	0.000466968	30	rs33945207(1),rs35093653(1),rs16957441(1),chr13:100459069:C:G(1),rs11069396(1),rs3783170(1),rs4772290(1),rs55857677(1),rs61970536(1),chr13:100488304:G:A(1),rs12430531(1),rs3783175(1),rs61970540(1),rs12431051(1),rs12429061(1),rs12431335(1),rs4772299(1),rs12864917(1),rs12586047(1),rs2057447(1),rs2057448(1),rs2057449(1),rs2057450(1),rs56391467(1),rs11069400(1),rs10775030(1),rs3783180(1),rs3783181(1),rs12855571(1),rs1998467(1)
rs9958734	cg03019224	18	49814937	ACAA2	-222909	C/T	2	0.112274	0.0257362	1.28596e-05	0.000563183	0.946266	FE	0.113789	0.0341751	0.000914806	0.110288	0.0391162	0.00507435	NA	0.0461028	0.152244	3	rs3786247(1),rs12608026(1),rs9953437(1)
rs271641	cg08505450	17	49758713	FAM117A	111930	T/A	3	-0.0114203	0.0505153	1.29095e-05	0.000565032	4.59042e-07	RE2	0.0844782	0.0206367	4.737e-05	-0.0667224	0.0267357	0.0130177	-0.0543327	0.0217894	0.0129355	3	chr17:49733294:G:C(1),rs7211603(1),rs8081882(1)
rs4526561	cg03855983	1	24857668	RUNX3	-4654	C/T	2	0.125687	0.0288228	1.29669e-05	0.000567333	0.94116	FE	0.126854	0.0328797	0.000124683	NA	NA	NA	0.121811	0.0598984	0.0424612	10	rs3131499(1),rs72874312(1),rs7551842(1),rs4649028(1),rs12086861(1),rs72874332(1),rs77551400(1),rs113352895(1),rs72874333(1),rs72874335(1)
rs4968030	cg25002480	16	23848968	PRKCB	-94538	A/G	2	-0.118355	0.0271523	1.30701e-05	0.000571211	0.12289	FE	-0.0822001	0.0358673	0.0222107	NA	NA	NA	-0.166889	0.0415562	6.72885e-05	9	chr16:23746279:T:G(1),chr16:23746983:C:A(1),rs28599808(1),rs28665390(1),rs4968031(1),rs62029323(1),rs62029325(1),rs62029329(1),rs62029332(1)
chr10:132924541:G:C	cg07371029	10	132929507	C10orf93	-4966	C/G	3	0.0269536	0.0518933	1.3102e-05	0.000572562	2.26584e-06	RE2	0.0876286	0.0215757	5.42185e-05	0.0604817	0.0325067	0.0636122	-0.0652701	0.0222806	0.00353412	24	rs34347971(1),chr10:132919627:T:C(1),rs11146036(1),rs7915371(1),rs4880286(1),rs4880287(1),rs4880288(1),chr10:132923999:C:G(1),rs4075001(1),rs4075501(1),rs11146048(1),rs10747051(1),rs7081591(1),chr10:132938178:C:T(1),rs4242712(1),rs11146058(1),rs7083897(1),rs12049708(1),rs58196637(1),rs7075542(1),rs7087204(1),rs4880229(1),rs12780014(1),rs9419263(1)
rs17494056	cg03559700	2	159202916	TANC1	-6696	C/A	3	0.112838	0.0259147	1.33558e-05	0.000582485	0.24309	FE	0.109464	0.053173	0.0398936	0.181514	0.0500054	0.000324376	0.0771158	0.0368744	0.036951	9	rs73969450(1),rs3732285(1),rs11903958(1),rs34902959(1),rs6753304(1),rs13413382(1),rs13392364(1),rs13430891(1),rs12623032(1)
rs200714418	cg05505464	13	30153903	KATNAL1	-183717	A/C	3	-0.123592	0.0284082	1.35795e-05	0.000591714	0.211211	FE	-0.0710797	0.063131	0.260586	-0.0955026	0.0421561	0.0240752	-0.191703	0.0484785	8.65891e-05	28	chr13:29922744:T:G(1),chr13:29927175:G:A(1),rs74966033(1),rs17688104(1),rs117128563(1),rs75811224(1),rs4769782(1),chr13:29944993:G:T(1),rs73159331(1),rs7333780(1),chr13:29957250:G:A(1),rs12430579(1),rs2039952(1),rs12429599(1),rs73159342(1),rs2094052(1),rs12583556(1),rs2388376(1),chr13:29986636:G:C(1),rs12583495(1),rs1122693(1),rs75757064(1),chr13:30014347:C:G(1),rs12583653(1),rs2388379(1),rs4769803(1),rs61949370(1),rs61949372(1)
rs1836981	cg02195105	10	44310398	CXCL12	21165	C/T	3	0.0499529	0.0286288	1.38544e-05	0.000602755	0.00450375	RE2	0.0658233	0.0191218	0.00061066	0.0918847	0.0241494	0.000166542	-0.0060188	0.0209715	0.77422	9	rs1746054(1),rs2505737(1),rs977754(1),rs7918046(1),rs12269106(1),rs77839(1),rs266077(1),rs12264745(1),rs192365(1)
rs4253749	cg04392554	22	46289575	TTC38	-71674	A/G	3	-0.139101	0.100081	1.412e-05	0.000613674	0.00489432	RE2	0.0929648	0.0927857	0.316719	-0.209996	0.0674691	0.00200282	-0.271809	0.0677814	6.89418e-05	2	rs4253711(1),rs55688271(1)
rs10121803	cg12286351	9	124663312	MIR181A2HG	-96167	T/C	3	0.0731531	0.0168496	1.41485e-05	0.000614867	0.164015	FE	0.0967531	0.0210844	5.27213e-06	0.0467848	0.0486785	0.337145	0.0238362	0.0342833	0.487175	3	rs2281923(1),rs913232(1),rs4838212(1)
rs142353002	cg13587802	12	122227834	DIABLO	64243	T/C	2	0.0302972	0.149223	1.43226e-05	0.000621945	3.42838e-06	RE2	0.177807	0.0393887	7.44358e-06	NA	NA	NA	-0.120659	0.0507961	0.017868	0	NONE
rs2141988	cg13273209	14	22449665	DAD1	-15195	G/A	3	-0.0678846	0.0156542	1.44764e-05	0.000627873	0.198632	FE	-0.0704858	0.0243628	0.0039308	-0.0193331	0.0331173	0.559735	-0.094759	0.0259573	0.000286216	9	chr14:22417329:C:T(1),rs2301199(1),rs1109130(1),rs2072616(1),rs6572448(1),chr14:22434939:G:T(1),rs7492759(1),rs2204984(1),rs12147516(1)
rs1109671	cg09134152	2	9103373	MBOAT2	6590	G/T	3	0.0707911	0.0282164	1.44859e-05	0.00062823	0.0346668	RE2	0.117083	0.0294388	7.69112e-05	0.0790129	0.0284278	0.00572967	0.0239097	0.0224334	0.28697	8	rs965254(1),rs11688561(1),rs11892611(1),rs10177191(1),rs12386177(1),rs12386181(1),rs868623(1),chr2:9145861:G:C(1)
rs6728600	cg17651825	2	106281773	UXS1	424	C/A	3	0.102857	0.0237216	1.4509e-05	0.000628722	0.329945	FE	0.143584	0.0407986	0.000460291	0.11694	0.0505827	0.0213461	0.0647003	0.0356802	0.0703158	1	chr2:106229860:T:C(1)
rs1154159	cg24410918	14	22474107	DAD1	64087	C/G	3	0.0688125	0.0158766	1.46278e-05	0.000633449	0.0956775	FE	0.0209017	0.0289667	0.470792	0.0705688	0.0285038	0.0137519	0.10438	0.0254443	4.69913e-05	8	rs227017(1),rs227018(1),chr14:22528875:G:T(1),chr14:22537730:C:G(1),rs1263637(1),rs1263638(1),rs1263640(1),rs1263641(1)
rs4833107	cg21010701	4	36281573	DTHD1	-163407	C/T	3	-0.0847713	0.0195811	1.49632e-05	0.000646593	0.0532715	FE	-0.134639	0.0403569	0.000893651	-0.0189702	0.0340508	0.577794	-0.107865	0.0297268	0.000311152	41	rs73225576(1),rs61194049(1),rs16991940(1),rs73225578(1),rs61798098(1),rs3736442(1),rs61798140(1),rs57143053(1),rs61798142(1),rs61798143(1),rs61798144(1),rs61798145(1),rs2063399(1),rs61798146(1),rs4832795(1),rs61798148(1),rs61798149(1),rs61798150(1),rs1397421(1),rs73225582(1),rs2271332(1),rs2271331(1),rs3817165(1),chr4:36126080:C:A(1),rs4833118(1),rs7681338(1),rs5009416(1),rs1397419(1),rs59237912(1),rs59962361(1),rs10517369(1),rs61798154(1),rs61798155(1),rs61798156(1),rs4833121(1),rs4833122(1),rs4569781(1),rs4833123(1),chr4:36143346:C:G(1),rs4833124(1),rs73225587(1)
rs9562165	cg13211916	13	114261774	CDC16	-35099	C/T	2	0.0354673	0.0918052	1.49644e-05	0.000646597	9.24067e-06	RE2	0.126486	0.0266884	2.59225e-06	-0.0571314	0.0316614	0.0719918	NA	0.0327458	0.00899913	9	rs76440009(1),rs9525290(1),rs9525291(1),rs113657300(1),rs75930687(1),chr13:114214012:G:C(1),rs141926299(1),rs151035925(1),rs57082824(1)
rs2852104	cg03019224	18	49814937	ACAA2	241729	A/C	3	0.0480998	0.0477269	1.52332e-05	0.000657197	3.82464e-05	RE2	0.0435625	0.0225716	0.0540098	0.14044	0.0295	2.7945e-06	-0.0370786	0.0260674	0.155464	5	rs9951370(1),rs11662612(1),rs7233446(1),rs9967256(1),rs2852095(1)
rs4789445	cg07193047	17	77390223	2026-09-09	-63310	T/A	3	-0.0838872	0.0193955	1.52479e-05	0.000657783	0.436414	FE	-0.0656138	0.0291601	0.0247475	-0.067186	0.0411703	0.103569	-0.119016	0.033478	0.000409893	9	rs12603690(1),rs892964(1),rs11868784(1),rs34602749(1),rs12946093(1),rs2411109(1),rs2898645(1),chr17:77341198:G:A(1),rs7216992(1)
rs728218	cg21645089	6	39104682	C6orf64	229334	C/T	3	-0.0597721	0.0138211	1.5274e-05	0.000658861	0.211798	FE	-0.0323191	0.0258915	0.212351	-0.0439338	0.0271151	0.106044	-0.0859954	0.0204845	3.13154e-05	4	rs3734618(1),rs35099099(1),rs728217(1),rs2894424(1)
rs10850542	cg07719172	12	109451626	KCTD10	196408	C/T	3	-0.0798386	0.0184638	1.53176e-05	0.000660354	0.905995	FE	-0.0846457	0.0260827	0.00122853	-0.0595548	0.0502982	0.237176	-0.0807295	0.0305978	0.00856168	0	NONE
rs73007193	cg27363280	2	241925404	RTP5	187181	C/T	3	-0.0508894	0.0848928	1.53713e-05	0.000662523	1.3263e-06	RE2	0.0788621	0.0310035	0.0111816	-0.0509753	0.0503389	0.311907	-0.184766	0.0404796	6.16314e-06	1	rs56760953(1)
rs2804021	cg02195105	10	44310398	CXCL12	-191959	G/T	3	-0.0599386	0.0138674	1.54447e-05	0.000665248	0.80519	FE	-0.0541915	0.024017	0.0243508	-0.0496066	0.0281146	0.078501	-0.0704029	0.021314	0.00101725	10	rs2639465(1),rs3102131(1),rs2802490(1),rs4285828(1),rs2818914(1),rs4948851(1),rs4948611(1),rs11238875(1),rs2154401(1),rs2804042(1)
rs4758465	cg07873128	11	3100170	OSBPL5	-31842	A/G	3	0.107935	0.0249749	1.54789e-05	0.000666526	0.900124	FE	0.125692	0.0479937	0.00900939	0.106497	0.0449996	0.0184768	0.0975707	0.0384831	0.0115026	15	rs12223953(1),rs10832936(1),chr11:2940282:G:C(1),rs12276308(1),rs2073843(1),rs2073581(1),rs11024746(1),rs60898246(1),chr11:2963485:G:C(1),rs2071112(1),rs10832974(1),rs2277298(1),rs16928966(1),rs10488673(1),rs77835814(1)
chr20:48707908:G:T	cg02912498	20	48638645	PREX1	69263	T/G	3	0.0622173	0.0144011	1.55802e-05	0.000670636	0.231208	FE	0.0776809	0.0210158	0.000235656	0.00936556	0.034565	0.78658	0.0675787	0.0241077	0.00523547	13	rs58018681(1),rs73314115(1),rs74442232(1),rs73324998(1),rs6019342(1),rs6019345(1),chr20:48703495:G:A(1),rs6019383(1),rs736659(1),rs6012519(1),rs6019387(1),rs4810866(1),rs6019391(1)
rs143059626	cg10671195	4	16217429	TAPT1	176837	A/G	2	-0.147114	0.107857	1.55812e-05	0.000670636	0.0160334	RE2	-0.248948	0.0518215	1.89975e-06	-0.0328789	0.0732458	0.653783	NA	NA	NA	6	rs80123921(1),rs74777570(1),rs10489065(1),rs80317087(1),rs16893388(1),rs149929926(1)
rs75782939	cg22348356	13	114125749	RASA3	88518	A/G	3	-0.0918312	0.0212758	1.58716e-05	0.000681788	0.617584	FE	-0.0888214	0.033524	0.00824118	-0.118892	0.0376455	0.00172089	-0.0650832	0.040365	0.107446	53	rs9590397(1),rs11838904(1),rs13378993(1),rs4321069(1),rs6560938(1),rs113657300(1),rs35237182(1),rs4600345(1),rs4500593(1),rs112469650(1),rs7998944(1),rs7323176(1),rs112004300(1),rs75930687(1),chr13:114212847:G:A(1),rs12583597(1),rs12583598(1),chr13:114214012:G:C(1),rs74716878(1),rs6560944(1),rs80189867(1),rs79585463(1),rs113111806(1),rs139815022(1),rs145291982(1),rs147618310(1),rs111938008(1),rs60191345(1),rs61046918(1),rs113108402(1),rs141926299(1),rs111748846(1),rs147363172(1),chr13:114219272:C:G(1),rs6560945(1),rs7996053(1),rs7996057(1),rs75093421(1),rs77037192(1),chr13:114222562:G:C(1),rs151035925(1),rs141120397(1),rs77347029(1),rs76964397(1),rs58124596(1),rs60354448(1),rs60906789(1),rs74116833(1),rs7331784(1),rs12583737(1),chr13:114256247:G:C(1),rs3861103(1),rs17473596(1)
rs5766696	cg13257250	22	46289857	TTC38	-92650	G/A	3	0.11026	0.0255525	1.59582e-05	0.00068502	0.338442	FE	0.0900068	0.0372994	0.0160711	0.17954	0.053555	0.000885566	0.0895798	0.0464176	0.0541289	1	rs4253699(1)
rs227001	cg00940972	14	22485587	DAD1	26191	G/C	3	0.0623834	0.0144577	1.59694e-05	0.000685388	0.08322	FE	0.0844345	0.0225829	0.000199782	0.00863064	0.0281838	0.759608	0.0780016	0.0252834	0.00213552	11	rs10145690(1),rs227028(1),rs2204993(1),rs227018(1),rs227021(1),chr14:22528875:G:T(1),rs227005(1),chr14:22535762:G:T(1),chr14:22537730:C:G(1),rs1154159(1),rs1263637(1)
rs2878745	cg23779286	1	114489963	TRIM33	45963	C/T	3	0.0579076	0.0134268	1.61167e-05	0.000690853	0.958624	FE	0.0609918	0.0208654	0.00357605	0.0595883	0.0249658	0.017509	0.0519642	0.0246506	0.0354731	0	NONE
rs61774880	cg04158878	1	54481245	ACOT11	-35495	A/G	3	0.0654189	0.0151703	1.61553e-05	0.000692305	0.99285	FE	0.062805	0.0288193	0.0296406	0.0654129	0.0256957	0.0113207	0.0673593	0.024794	0.00679674	8	rs113019070(1),rs66942719(1),rs12565722(1),rs61774928(1),rs58981204(1),rs177264(1),rs372917(1),rs2873449(1)
chr4:1090935:G:C	cg22867941	4	1231256	CTBP1	-140321	C/G	2	-0.124968	0.0289856	1.6223e-05	0.000694751	0.772886	FE	NA	NA	NA	-0.139577	0.0583309	0.0172272	-0.120178	0.0334013	0.000349106	2	rs3816474(1),rs935968(1)
rs3115373	cg17656532	2	230925272	GPR55	37951	A/C	3	-0.103415	0.0439737	1.62631e-05	0.000696265	0.0293481	RE2	-0.0238712	0.0356489	0.503319	-0.146425	0.048418	0.002671	-0.148788	0.0385129	0.000124951	20	rs4973353(1),rs56088133(1),rs7340358(1),rs6714253(1),rs73995421(1),rs73095543(1),rs113094856(1),rs13407768(1),rs61631398(1),rs10199621(1),rs7595865(1),rs3106074(1),rs3106075(1),rs3111774(1),rs3106079(1),rs2089665(1),rs2089663(1),rs3111770(1),rs3111768(1),rs3106076(1)
rs4973675	cg27363280	2	241925404	RTP5	54335	T/C	3	-0.0917518	0.0213017	1.65295e-05	0.000706641	0.140909	FE	-0.0481863	0.0335347	0.151186	-0.090409	0.0403947	0.0258193	-0.14813	0.0377499	9.79444e-05	69	rs117036420(1),rs35471993(1),rs41509544(1),rs75565781(1),rs74000562(1),rs74000563(1),rs74000564(1),rs56211622(1),rs35933396(1),rs116843843(1),rs181898207(1),rs199951883(1),rs75247106(1),rs117576830(1),chr2:241868458:C:T(1),rs75506522(1),rs28370466(1),rs137881578(1),rs146100027(1),rs117166762(1),rs74638115(1),rs139779795(1),rs141430896(1),rs76650936(1),rs77370912(1),rs75337008(1),rs75915640(1),rs76223702(1),chr2:241893213:C:A(1),rs7423542(1),rs28633574(1),rs4973667(1),rs28522488(1),rs4074971(1),rs3935292(1),rs4973666(1),rs28408766(1),rs28525082(1),rs7425268(1),rs7425269(1),rs74879467(1),rs79930655(1),rs34804180(1),rs4973665(1),rs4973663(1),rs4973662(1),rs4973660(1),rs76771076(1),rs28628779(1),rs4973655(1),chr2:241945194:G:A(1),rs28405853(1),rs28661670(1),rs74316762(1),rs116914260(1),rs138050313(1),rs147033459(1),rs75794491(1),rs77285463(1),rs77614893(1),rs117886644(1),rs142366316(1),rs117495400(1),rs75703745(1),rs4973672(1),rs4973635(1),rs117441917(1),rs118152052(1),rs116909243(1)
rs74333002	cg22433758	7	38319726	STARD3NL	-14785	T/C	3	-0.0742191	0.0172423	1.67378e-05	0.000714922	0.292661	FE	-0.0408029	0.0296786	0.169621	-0.105932	0.0290762	0.000308545	-0.0746268	0.0309269	0.0161422	7	rs76532745(1),rs11765884(1),rs2191312(1),rs2735177(1),rs34564515(1),rs9639791(1),rs9639792(1)
rs2927451	cg21335706	19	44760680	BCL3	8189	G/A	3	-0.0814801	0.0189322	1.67907e-05	0.000716869	0.730429	FE	-0.0895482	0.027554	0.001209	-0.0476897	0.0468513	0.309407	-0.0861663	0.0313535	0.00618545	9	chr19:44753944:G:T(1),rs1979377(1),rs145414981(1),rs2965133(1),rs2927455(1),rs60876706(1),rs4803756(1),rs2965121(1),rs2965118(1)
rs135682	cg03451788	22	46674556	GRAMD4	24237	T/C	3	0.0614826	0.014296	1.70266e-05	0.00072615	0.553369	FE	0.0783292	0.0211509	0.000229334	0.0444293	0.0302312	0.142525	0.0493312	0.0252905	0.0516062	0	NONE
rs2317025	cg22294864	20	873040	ANGPT4	-110412	T/C	3	0.0697392	0.0162207	1.71272e-05	0.000730176	0.609557	FE	0.0554431	0.0264679	0.03655	0.0591085	0.0335953	0.07935	0.0897946	0.0259309	0.000575405	5	rs6038642(1),rs13039544(1),rs6038643(1),rs2317024(1),rs1884637(1)
rs2064157	cg06197356	6	119326920	MAN1A1	-132131	T/C	3	0.0515159	0.0120004	1.76395e-05	0.000750547	0.59704	FE	0.0395536	0.0189397	0.0371187	0.0699911	0.0232344	0.00277428	0.0511357	0.0208341	0.0144148	26	rs1012510(1),rs11153794(1),rs11153795(1),rs3734384(1),rs2142888(1),rs1008471(1),rs1008472(1),rs2072888(1),rs2072889(1),chr6:119189776:C:A(1),rs6569055(1),rs2072891(1),rs2072892(1),rs2072893(1),rs2281124(1),rs6927044(1),rs1008473(1),rs2299872(1),rs2299873(1),rs2299874(1),rs4946402(1),rs4946403(1),rs13200504(1),rs726727(1),rs9320681(1),rs6917694(1)
rs1078050	cg25790164	14	99262932	BCL11B	-476	T/C	3	-0.0125671	0.0834112	1.76677e-05	0.000751529	4.20581e-07	RE2	0.0364274	0.0281453	0.195997	-0.202394	0.0466294	1.8473e-05	0.121221	0.0399613	0.00252993	9	rs11622539(1),rs2614462(1),rs10133235(1),rs10146840(1),rs10147094(1),rs7152245(1),rs941519(1),rs2664308(1),rs2693674(1)
rs850517	cg20058097	12	110725324	PPP1CC	66517	T/C	2	-0.0714767	0.0166664	1.79752e-05	0.000762843	0.100817	FE	-0.0981443	0.0232785	2.80798e-05	-0.0434308	0.0238725	0.0696945	NA	0.0193223	0.0707069	9	rs12582139(1),rs850514(1),rs850511(1),rs7969676(1),rs7960693(1),rs10083024(1),rs7974845(1),rs7960825(1),rs2188399(1)
rs34663717	cg05505464	13	30153903	KATNAL1	227407	A/G	3	-0.114666	0.0267476	1.8115e-05	0.000768277	0.440286	FE	-0.125791	0.0367851	0.000663053	-0.181609	0.0766738	0.0183805	-0.0745352	0.0452388	0.0999982	1	rs7334746(1)
rs57215608	cg13257250	22	46289857	TTC38	-63740	G/A	2	0.160955	0.0375621	1.82716e-05	0.000774193	0.215729	FE	0.184525	0.042112	1.35545e-05	NA	NA	NA	0.0692173	0.0830795	0.405119	11	rs4253764(1),rs7291727(1),rs6519979(1),rs11090817(1),rs4253769(1),rs4253775(1),rs41388244(1),rs3892755(1),rs7290021(1),rs9627352(1),rs7285194(1)
rs41268127	cg01586797	1	23896762	CNR2	167465	A/G	3	-0.192607	0.044961	1.83679e-05	0.000777937	0.472412	FE	-0.216084	0.0644001	0.000834959	-0.0951381	0.0921708	0.30267	-0.235387	0.085794	0.00627142	1	rs59491286(1)
rs17126911	cg27278740	1	64895206	JAK1	-193250	A/G	3	0.0897385	0.0209512	1.84205e-05	0.00077994	0.0623655	FE	0.111317	0.0259546	2.04491e-05	-0.0259458	0.0533974	0.627332	0.109019	0.0475133	0.0221321	3	rs17126904(1),rs57557092(1),rs17126906(1)
rs61128593	cg14496375	19	51369111	CLDND2	2600	T/C	2	0.109037	0.025473	1.86469e-05	0.000788957	0.628296	FE	0.100351	0.0311571	0.00133668	NA	NA	NA	0.126546	0.0442367	0.00438562	0	NONE
rs6802963	cg12141898	3	143301399	SLC9A9	-153847	A/G	3	-0.07809	0.0182434	1.86507e-05	0.000789061	0.198949	FE	-0.103289	0.0328976	0.00176146	-0.023865	0.0354691	0.501478	-0.0935039	0.0278883	0.000854109	13	rs12636769(1),rs12631403(1),rs12639529(1),rs10935481(1),rs1545423(1),rs4683753(1),rs4440094(1),rs4428143(1),rs6777051(1),rs2352734(1),rs7643860(1),rs7630393(1),rs61032856(1)
rs2388496	cg17729668	13	30153790	KATNAL1	-13336	C/T	2	-0.00343525	0.0929647	1.86546e-05	0.00078917	8.13973e-06	RE2	0.0871312	0.0204206	2.25231e-05	NA	NA	NA	-0.0988618	0.0363448	0.00672915	10	rs11839951(1),rs79197004(1),rs11841165(1),rs79318205(1),rs7333562(1),rs1409504(1),rs59343042(1),rs77759210(1),rs143500007(1),rs7317744(1)
rs78866629	cg17132691	6	170394063	FAM120B	-102649	G/C	2	0.0627579	0.0579985	1.87133e-05	0.000791425	0.0194296	RE2	0.115326	0.0240386	1.9598e-06	NA	NA	NA	-0.00123254	0.0436953	0.977507	5	rs2747760(1),chr6:170284642:T:C(1),rs2747757(1),rs1884190(1),rs9459988(1)
rs9619782	cg00237625	22	39089262	APOBEC3H	-138588	A/G	2	0.058114	0.0892551	1.87607e-05	0.000792973	0.000870685	RE2	0.144289	0.0296504	1.4024e-06	NA	NA	NA	-0.0343318	0.0447136	0.442922	12	rs5750710(1),rs7289653(1),rs12157800(1),rs5757398(1),rs2076099(1),rs5757399(1),rs5757400(1),rs5995640(1),rs6001338(1),rs5995641(1),rs5995642(1),rs114084705(1)
rs111253909	cg02352716	17	1201511	ABR	-170673	T/A	2	-0.172192	0.114472	1.8847e-05	0.000796449	0.00229825	RE2	-0.062433	0.0414917	0.132844	NA	NA	NA	-0.291579	0.0626715	4.09837e-06	0	NONE
rs1113511	cg22433758	7	38319726	STARD3NL	-173358	A/G	3	0.0564148	0.0132014	1.92514e-05	0.00081173	0.513327	FE	0.0663805	0.020368	0.00117127	0.0331887	0.0240575	0.168575	0.0664844	0.0250022	0.00805864	6	rs1357648(1),rs10248972(1),rs6963737(1),rs1608543(1),rs1524061(1),rs10269476(1)
rs12362788	cg07873128	11	3100170	OSBPL5	10989	T/C	2	0.148892	0.0348437	1.92756e-05	0.000812634	0.467075	FE	0.120358	0.052473	0.0220987	NA	NA	NA	0.171396	0.0466009	0.000257833	4	rs72844059(1),rs7121251(1),rs11025412(1),rs17178796(1)
rs7076670	cg14259466	10	133277493	ADAM8	-105340	T/C	3	0.0343247	0.0789196	1.92789e-05	0.000812707	8.4159e-07	RE2	-0.0154487	0.0373729	0.679464	0.194866	0.0401844	1.84294e-06	-0.0725898	0.0324301	0.0255911	0	NONE
rs4630611	cg02352716	17	1201511	ABR	133669	A/G	3	-0.0668072	0.0458913	1.93308e-05	0.000814669	0.00153145	RE2	-0.019744	0.028475	0.4883	-0.0222493	0.0337866	0.510619	-0.158859	0.0315746	6.57901e-07	4	rs4790152(1),rs4790509(1),rs9902137(1),rs9908536(1)
rs13040578	cg02912498	20	48638645	PREX1	-10107	A/G	3	0.0607941	0.0323909	1.93816e-05	0.000816751	0.00634755	RE2	0.0254536	0.0234228	0.277539	0.129443	0.0270617	2.51477e-06	0.0308867	0.0244533	0.207084	1	chr20:48596330:A:T(1)
rs77503348	cg14141074	4	38118703	TBC1D1	-80860	T/A	2	0.113541	0.0265854	1.94764e-05	0.000820393	0.782957	FE	0.123878	0.0459886	0.00723425	NA	NA	NA	0.108353	0.0325812	0.000940061	12	rs76810352(1),rs76728094(1),rs138682397(1),rs60958823(1),rs75649027(1),rs73241074(1),rs959694(1),rs58983546(1),rs79275410(1),rs17497671(1),rs59054795(1),rs77634216(1)
rs7357100	cg05374531	7	132429887	PLXNA4	-2952	A/G	3	-0.0739777	0.0173244	1.95347e-05	0.000822555	0.268486	FE	-0.0724742	0.0259437	0.00535473	-0.0322173	0.0352903	0.361891	-0.108264	0.0309617	0.000508484	10	rs73436726(1),rs12539410(1),rs73436754(1),rs56220543(1),rs55732233(1),rs1433389(1),rs55862529(1),rs6951712(1),rs59968209(1),rs277487(1)
chr22:46761324:G:C	cg20666940	22	46674595	GRAMD4	86729	C/G	3	0.103142	0.0241653	1.97066e-05	0.000829199	0.988526	FE	0.0986111	0.0423554	0.0201831	0.102256	0.0490928	0.0379605	0.107051	0.0367582	0.00373095	4	rs5767343(1),rs12389(1),rs2295441(1),rs58332277(1)
rs13057307	cg00237625	22	39089262	APOBEC3H	-66002	T/C	3	-0.0648772	0.0152003	1.97094e-05	0.000829257	0.780662	FE	-0.0749721	0.023977	0.00183935	-0.0495606	0.0274315	0.0716387	-0.0670962	0.0281749	0.0175799	0	NONE
rs6980213	cg21189154	7	130146029	TMEM209	-187533	T/C	3	0.074109	0.0173687	1.98284e-05	0.000833668	0.436453	FE	0.0759979	0.0259304	0.00348935	0.0353843	0.0372295	0.342525	0.0968274	0.0300673	0.00135467	2	rs6467268(1),rs6979616(1)
rs16975799	cg11811510	19	42528531	CEACAM1	-67978	G/A	2	0.136663	0.0320306	1.98452e-05	0.000834255	0.0713202	FE	0.170427	0.037101	5.15682e-06	NA	NA	NA	0.0378368	0.0634733	0.551346	181	rs13345659(1),rs10415854(1),rs10417560(1),rs10416915(1),rs10405891(1),rs7248439(1),rs35349390(1),rs10422283(1),rs16975750(1),rs851302(1),rs8103891(1),rs11881517(1),rs8106570(1),rs10423136(1),rs113326523(1),chr19:42440490:T:C(1),rs28411988(1),rs28514561(1),rs7245385(1),rs61661961(1),rs7255015(1),rs7254369(1),chr19:42446035:C:G(1),rs10422987(1),rs113026179(1),rs28625452(1),rs28403155(1),rs16975787(1),rs10405152(1),rs4080606(1),rs113917718(1),rs11881583(1),rs8107254(1),rs8107790(1),rs8107720(1),rs10423227(1),rs11665870(1),rs57018456(1),chr19:42460967:A:C(1),rs8101378(1),rs8104731(1),rs10418090(1),rs11882701(1),rs58050143(1),rs58162305(1),rs58702905(1),rs10406227(1),rs9916999(1),rs9917002(1),rs7252874(1),rs10414396(1),rs16975815(1),rs8110922(1),rs8112156(1),rs113334958(1),rs10403517(1),rs10405445(1),rs28433890(1),rs7248907(1),rs7249304(1),rs10408822(1),rs7253056(1),rs10405179(1),rs11882291(1),rs8111045(1),rs10401271(1),rs10402853(1),rs13343936(1),rs8102439(1),rs28763284(1),rs10084159(1),chr19:42490259:C:T(1),rs73936031(1),rs10422191(1),rs10416089(1),rs17340417(1),rs10412074(1),rs10418997(1),rs10425666(1),chr19:42504139:C:T(1),rs13343840(1),rs7253634(1),rs16975862(1),rs41381546(1),rs16975865(1),rs10405906(1),rs10412594(1),rs10413413(1),chr19:42511684:G:T(1),rs41348545(1),rs7250501(1),rs8109086(1),chr19:42514805:G:A(1),rs7259335(1),rs10404589(1),rs7247278(1),rs10420773(1),rs8108992(1),rs11880554(1),rs28425201(1),rs8106836(1),rs8107152(1),rs8111171(1),rs8102519(1),rs8105525(1),chr19:42529099:A:G(1),rs9749434(1),rs6509016(1),rs13346522(1),rs10419543(1),rs7256850(1),rs6509017(1),chr19:42541911:G:C(1),rs60747186(1),rs28660279(1),rs8112593(1),rs8113448(1),rs8112915(1),rs8113154(1),chr19:42544864:G:T(1),rs11880876(1),rs73558498(1),rs10423291(1),rs10423370(1),rs10405037(1),rs10403915(1),rs10404402(1),chr19:42549846:A:G(1),chr19:42550352:G:T(1),rs10425199(1),rs10426304(1),rs28602626(1),rs28635141(1),rs10415284(1),rs61388144(1),rs11879033(1),rs73560408(1),rs7256226(1),rs10401428(1),rs28588100(1),rs28473486(1),rs73932727(1),chr19:42564362:G:A(1),rs10419561(1),rs2051832(1),rs2051833(1),rs7255271(1),rs10405942(1),rs11882225(1),rs13345272(1),rs13346903(1),rs10403065(1),rs45513692(1),rs8103051(1),rs10414843(1),chr19:42585899:A:T(1),rs6509019(1),rs28750729(1),rs10405410(1),rs10406307(1),rs10413332(1),rs10402245(1),rs10416108(1),rs28694645(1),chr19:42594779:C:A(1),rs13346667(1),rs10412804(1),rs8111688(1),rs73932740(1),rs10407819(1),rs7256198(1),rs146228036(1),rs7250007(1),rs7255164(1),rs75257969(1),chr19:42764317:G:C(1),rs13382059(1),rs13382061(1),rs10406912(1),chr19:42775483:C:G(1),rs58840404(1)
rs11688062	cg26012482	2	8283025	ID2	8218	C/T	2	0.0194809	0.156369	1.99047e-05	0.000836577	1.74575e-06	RE2	-0.133792	0.0340935	9.54756e-05	NA	NA	NA	0.179008	0.0558431	0.00142503	6	rs7595804(1),rs6431932(1),rs73134059(1),chr2:8290771:C:G(1),rs11681028(1),rs11688117(1)
chr8:73755566:G:C	cg07420867	8	73868348	UBE2W	-112782	C/G	3	-0.0212793	0.0463268	2.00181e-05	0.000840501	4.65144e-06	RE2	-0.100111	0.021275	3.0452e-06	-0.0137478	0.0257809	0.594184	0.0505634	0.0218911	0.0212646	17	chr8:73620166:A:G(1),rs10086512(1),chr8:73648213:T:C(1),rs12546954(1),rs11995780(1),rs13273010(1),rs12155731(1),rs13251768(1),chr8:73705694:G:C(1),chr8:73730344:C:T(1),rs75632791(1),rs10086736(1),rs7013634(1),rs12679779(1),rs7846586(1),rs12674918(1),rs10090968(1)
rs2625951	cg09141397	3	129558216	PLXND1	-36622	T/C	3	0.00495098	0.0510068	2.03091e-05	0.000850715	1.13708e-06	RE2	0.0995329	0.0219687	6.89968e-06	-0.0218035	0.0252237	0.387937	-0.0644613	0.0245469	0.00887502	6	rs7611784(1),rs3138353(1),rs7628918(1),chr3:129546928:G:A(1),chr3:129563294:T:C(1),rs9990031(1)
chr13:30053244:T:A	cg05505464	13	30153903	KATNAL1	-100659	A/T	2	0.0717384	0.195746	2.04218e-05	0.00085507	5.4803e-07	RE2	NA	NA	NA	-0.122204	0.0484331	0.0120581	0.269304	0.0613527	1.35907e-05	1	rs150162799(1)
rs7182210	cg07788493	15	85693060	AKAP13	29491	C/A	3	0.0902165	0.0211797	2.04819e-05	0.000857342	0.0653433	FE	0.129211	0.029348	1.23407e-05	0.095935	0.0473478	0.0434795	0.0133478	0.0400913	0.739309	17	rs13379832(1),rs62023935(1),rs62022918(1),rs111906684(1),rs62022920(1),rs1861857(1),rs1861858(1),rs7166540(1),rs62022940(1),rs7179917(1),rs7164373(1),rs62022947(1),rs10163064(1),rs17074(1),rs2430835(1),rs2455560(1),rs2252527(1)
rs2433416	cg16821345	11	86498212	ME3	203626	T/C	3	0.0481365	0.0113117	2.08638e-05	0.000872334	0.618786	FE	0.0419866	0.0167158	0.0122335	0.0381929	0.0236373	0.107011	0.0644069	0.0202173	0.00152439	10	rs1938921(1),rs672266(1),rs550168(1),rs656307(1),rs4944618(1),rs663543(1),rs647782(1),rs11234748(1),rs1938930(1),rs2512989(1)
rs4853178	cg10171422	2	70181826	C2orf42	-233908	G/T	3	-0.0689502	0.0162107	2.10571e-05	0.000879728	0.356499	FE	-0.0479277	0.0248073	0.0537575	-0.110679	0.0360231	0.00228393	-0.0703717	0.0266332	0.00846637	1	rs72904998(1)
rs585058	cg06713373	3	125118890	SLC12A8	362	A/G	2	-0.0975523	0.0229373	2.10922e-05	0.00088107	0.384739	FE	NA	NA	NA	-0.12462	0.0386763	0.00138785	-0.0828673	0.0284878	0.00377169	0	NONE
rs9918016	cg18423456	4	158896072	FNIP2	-195227	A/G	2	-0.0909332	0.0213905	2.12723e-05	0.000887836	0.568707	FE	-0.0974586	0.0242617	6.52557e-05	-0.068155	0.0453294	0.133569	NA	0.0295751	0.0725161	6	rs7679753(1),rs8396(1),rs9410(1),rs6839534(1),rs17843919(1),rs55657962(1)
rs3828307	cg02318652	2	233380616	DGKD	-44867	A/G	3	-0.0930474	0.102241	2.1327e-05	0.000889929	3.21276e-06	RE2	0.085192	0.0378461	0.0246909	-0.233195	0.0587402	8.67217e-05	-0.142272	0.0543186	0.00905254	10	rs72976321(1),rs6753686(1),rs55754152(1),rs11679064(1),rs10803619(1),rs72976366(1),rs1000548(1),rs72978306(1),rs72978313(1),rs72978317(1)
rs58507441	cg18216970	3	101935331	NFKBIZ	-37806	G/C	3	-0.0870291	0.0371177	2.15091e-05	0.000897019	0.0172119	RE2	-0.035183	0.0272012	0.196282	-0.17619	0.0415837	2.87731e-05	-0.0676394	0.0286916	0.0187438	21	rs60085709(1),chr3:101897819:T:A(1),rs61426402(1),chr3:101897918:T:G(1),rs72947381(1),rs111366852(1),rs113706960(1),rs72947394(1),rs72947395(1),rs77615692(1),rs76549827(1),rs72947398(1),rs72947400(1),rs79951362(1),rs78338458(1),rs72947402(1),rs72949505(1),rs72949506(1),rs72949508(1),rs4475016(1),rs111853202(1)
rs61967988	cg22348356	13	114125749	RASA3	-132166	A/G	3	-0.0961866	0.0226492	2.16855e-05	0.000903222	0.401204	FE	-0.0942296	0.0390424	0.0160522	-0.0391956	0.0511633	0.444123	-0.121486	0.0331258	0.000268436	2	rs61973888(1),rs57639799(1)
rs11623995	cg24410918	14	22474107	DAD1	-37374	G/A	3	-0.0799473	0.0346688	2.18212e-05	0.000908359	0.0247532	RE2	-0.151905	0.0409254	0.000221986	-0.0187414	0.0288975	0.517042	-0.0831595	0.0256676	0.00126694	4	rs111426885(1),rs35351668(1),rs7150580(1),rs2204985(1)
rs6895539	cg27398117	5	57316909	GPBP1	230449	C/G	2	0.113608	0.0858863	2.19529e-05	0.000913389	0.000438649	RE2	0.0313143	0.0237603	0.187956	NA	NA	NA	0.203244	0.0427438	2.52894e-06	7	rs16887069(1),chr5:57533859:T:C(1),rs55865916(1),rs6894887(1),rs6866965(1),rs73759117(1),rs56299712(1)
rs73865445	cg09141397	3	129558216	PLXND1	-89346	G/A	2	-0.0881537	0.0207805	2.21395e-05	0.000920892	0.0803905	FE	-0.110349	0.024351	6.87099e-06	NA	NA	NA	-0.0286767	0.0398625	0.472201	11	rs73865439(1),rs73865443(1),rs56742126(1),rs2301570(1),rs2285353(1),rs3774769(1),rs3821913(1),rs3774771(1),rs6781214(1),rs6809071(1),rs73865467(1)
chr17:1216676:G:C	cg02352716	17	1201511	ABR	15165	C/G	3	-0.0233699	0.0712822	2.23083e-05	0.000927585	9.09475e-07	RE2	0.109348	0.0289002	0.000167621	-0.0870565	0.0369931	0.0191409	-0.0960622	0.0338244	0.00467521	0	NONE
rs9315000	cg17729668	13	30153790	KATNAL1	23125	C/T	2	0.0423056	0.0971868	2.26039e-05	0.000938416	4.19787e-07	RE2	-0.0532783	0.020588	0.00985634	0.141122	0.0324392	1.76983e-05	NA	0.0321277	0.000562572	0	NONE
rs874893	cg18402315	4	6834969	KIAA0232	-33136	A/G	2	0.0162992	0.0962984	2.26259e-05	0.000939197	5.30295e-07	RE2	0.112884	0.0281509	6.71798e-05	-0.0797139	0.026123	0.00244522	NA	0.0263896	0.918215	27	rs77166807(1),rs11732331(1),rs4689051(1),rs112471251(1),rs73213647(1),rs879329(1),rs4555638(1),chr4:6813584:G:T(1),rs4689552(1),chr4:6819004:T:G(1),rs6834265(1),rs6826573(1),rs4689553(1),rs7658661(1),rs6843610(1),rs13135317(1),rs6821230(1),chr4:6840968:G:A(1),rs13105569(1),rs875630(1),chr4:6849202:G:A(1),rs6833913(1),rs7682699(1),rs6818468(1),rs9685974(1),rs3893185(1),rs6843804(1)
rs3771177	cg11335172	2	102417339	IL18RAP	-77939	T/G	3	-0.0992203	0.0234541	2.33269e-05	0.000965297	0.0844014	FE	-0.133795	0.0418814	0.00146228	-0.0132402	0.0452545	0.770017	-0.128545	0.0362863	0.000429409	17	rs56224165(1),rs4851564(1),rs12470867(1),rs11693204(1),rs11679889(1),rs141508079(1),rs56192435(1),rs17026974(1),rs3732129(1),rs12905(1),rs3821204(1),rs55927292(1),rs12469506(1),rs67723747(1),chr2:102354705:C:T(1),rs3771171(1),rs2160202(1)
rs11768282	cg27287951	7	921685	ADAP1	2106	G/A	3	-0.0574146	0.0785122	2.33379e-05	0.000965616	0.00014329	RE2	-0.0729552	0.043614	0.0948193	0.0968922	0.0537513	0.0722823	-0.186514	0.040711	5.69972e-06	4	rs4722409(1),rs3757856(1),chr7:928395:A:C(1),rs57403078(1)
rs28380244	cg11557546	15	25802506	ATP10A	61798	C/T	3	-0.0410542	0.00972157	2.41073e-05	0.000995559	0.995927	FE	-0.0420364	0.0147378	0.0044672	-0.0400046	0.0212859	0.060994	-0.0404692	0.0162867	0.0132538	0	NONE
rs10243973	cg27287951	7	921685	ADAP1	103662	C/T	3	0.111021	0.0262963	2.42241e-05	0.000999709	0.696442	FE	0.0927229	0.0362655	0.010772	0.115514	0.0528593	0.0295069	0.148547	0.0552246	0.00736168	10	rs1881116(1),rs1058727(1),rs1058729(1),rs12701736(1),rs10247470(1),rs12533004(1),rs1881124(1),rs2293523(1),rs4391332(1),rs12536282(1)
rs62442588	cg18584272	7	2362891	EIF3B	182629	T/C	3	0.0905605	0.0214501	2.42245e-05	0.000999709	0.575312	FE	0.0607831	0.0357868	0.0898572	0.112373	0.041949	0.00772543	0.103729	0.0348303	0.00302581	8	rs112351257(1),rs6461429(1),rs3735106(1),rs61673178(1),rs2164688(1),rs4721781(1),rs11974537(1),rs34580685(1)
rs744574	cg05505464	13	30153903	KATNAL1	-45491	C/T	3	-0.00795095	0.0799132	2.42248e-05	0.000999709	7.14685e-07	RE2	-0.0255639	0.032628	0.433598	-0.144749	0.0396061	0.00029554	0.146203	0.0384407	0.000158472	1	rs4619251(1)
chr13:114174908:G:C	cg13211916	13	114261774	CDC16	-86866	C/G	3	-0.101681	0.0240855	2.42474e-05	0.0010005	0.416401	FE	-0.0990175	0.0417429	0.0179546	-0.047043	0.0516098	0.362632	-0.130142	0.0359332	0.000319209	10	rs117684946(1),rs59555626(1),rs2005207(1),rs2005206(1),rs28815564(1),chr13:114181217:C:T(1),rs113553167(1),chr13:114203757:C:G(1),chr13:114207833:G:T(1),rs2464272(1)
rs72918100	cg27278740	1	64895206	JAK1	-91177	T/C	3	-0.0474158	0.0361911	2.42889e-05	0.00100186	0.00330024	RE2	-0.114493	0.0231089	9.07889e-07	-0.00160281	0.0317206	0.959729	-0.020552	0.0245665	0.403181	5	rs11208516(1),rs2478151(1),rs76864439(1),rs61784686(1),rs914960(1)
rs6008957	cg03451788	22	46674556	GRAMD4	38216	A/G	3	0.0637234	0.015104	2.45418e-05	0.0010113	0.786839	FE	0.0514889	0.0232976	0.0274207	0.0739964	0.0303104	0.0151134	0.071543	0.0262378	0.00659757	2	rs59679845(1),rs135702(1)
rs1556223	cg24430034	13	109733829	IRS2	10846	C/T	3	-0.0409739	0.0905195	2.45677e-05	0.0010123	2.29238e-05	RE2	-0.192089	0.0391783	1.17169e-06	0.00879197	0.067269	0.896086	0.0672162	0.042514	0.114435	0	NONE
rs3819166	cg03019224	18	49814937	ACAA2	-239205	G/A	2	-0.0200234	0.104411	2.46113e-05	0.00101388	8.58457e-07	RE2	NA	NA	NA	0.0844054	0.0300639	0.00526264	-0.124417	0.0299408	3.75568e-05	6	rs2000812(1),rs1943678(1),rs10083905(1),rs2097055(1),rs7230119(1),rs6507930(1)
rs403483	cg07193047	17	77390223	2026-09-09	5692	A/G	3	0.0837667	0.0745345	2.46967e-05	0.00101661	7.41201e-06	RE2	-0.0485317	0.027776	0.081027	0.200454	0.0523372	0.000150976	0.113234	0.0363144	0.00191357	1	rs12600356(1)
rs2270193	cg14259466	10	133277493	ADAM8	-37976	C/T	3	-0.100808	0.052343	2.47799e-05	0.0010199	0.00770562	RE2	-0.00535175	0.0366298	0.883881	-0.132766	0.0429059	0.00212591	-0.171172	0.0440207	0.000113018	0	NONE
rs867701	cg24325030	2	36528660	CRIM1	-12678	G/C	2	-0.0706013	0.0724535	2.51114e-05	0.00103181	0.000775974	RE2	-0.142592	0.0293608	1.47115e-06	0.00231793	0.0315691	0.941509	NA	0.0353696	0.419721	2	rs711251(1),chr2:36522862:C:A(1)
rs4859443	cg01504248	4	76424695	SHROOM3	-6940	T/C	3	0.0763232	0.0181166	2.52115e-05	0.00103549	0.976032	FE	0.0798617	0.0244918	0.0011644	0.0740628	0.0489694	0.131297	0.071175	0.032229	0.0276205	18	rs13141024(1),rs13113840(1),rs4859667(1),rs1911737(1),rs1508336(1),rs2870226(1),chr4:76356368:A:G(1),rs4241592(1),rs2870228(1),chr4:76386897:G:C(1),rs10033391(1),chr4:76400330:T:C(1),rs907447(1),rs1546497(1),rs13137784(1),rs7667980(1),rs6532385(1),rs6823789(1)
rs750228	cg22236626	1	212433477	NENF	80989	T/A	3	0.0159633	0.0494562	2.56909e-05	0.00105363	2.32627e-06	RE2	0.0329554	0.0207903	0.113382	-0.0833873	0.0258952	0.00139701	0.0972025	0.0248989	0.000106216	5	rs3106405(1),rs10157292(1),rs3122719(1),chr1:212574805:T:C(1),rs3125290(1)
rs6688261	cg14270401	1	91556039	CDC7	-34562	T/C	3	-0.032574	0.0480762	2.61033e-05	0.00106913	4.13494e-05	RE2	-0.0605671	0.022489	0.00724484	0.069213	0.0293387	0.0188499	-0.103633	0.027149	0.000150055	13	rs12028436(1),rs10399814(1),rs12758662(1),rs12029889(1),rs625525(1),rs12759724(1),rs12036176(1),rs12035345(1),rs12036298(1),rs1531232(1),rs11164915(1),rs10874782(1),rs11164929(1)
rs4823545	cg13257250	22	46289857	TTC38	152400	C/T	3	-0.129322	0.0307559	2.61321e-05	0.00107001	0.942309	FE	-0.140865	0.0454663	0.00202377	-0.119728	0.0671544	0.0754429	-0.119493	0.0533248	0.025428	0	NONE
rs2528840	cg22690561	7	22402336	RAPGEF5	33870	A/T	3	-0.0568692	0.0135252	2.61442e-05	0.00107043	0.136161	FE	-0.0353069	0.0207449	0.0892037	-0.0387036	0.0294934	0.190256	-0.0924829	0.0223985	4.20013e-05	13	rs2686505(1),rs2528809(1),rs2686506(1),rs2528812(1),rs2686507(1),rs1815051(1),rs2528813(1),rs2214918(1),rs2528816(1),rs2528817(1),rs2686511(1),rs2686518(1),rs2686521(1)
rs10169747	cg03559700	2	159202916	TANC1	-5369	G/A	3	-0.0664903	0.0158138	2.61562e-05	0.00107085	0.0745761	FE	-0.0565394	0.0234292	0.016066	-0.136219	0.0351425	0.000125977	-0.0384562	0.0270434	0.155578	0	NONE
rs13396777	cg09027658	2	74017325	TET3	65306	A/G	3	-0.095044	0.0226303	2.67083e-05	0.00109041	0.612871	FE	-0.0818655	0.0289007	0.00474765	-0.0898124	0.0535564	0.0944118	-0.138319	0.0495839	0.00545726	7	rs10166873(1),rs10184542(1),rs7597070(1),rs10192993(1),chr2:74090373:C:A(1),rs13387412(1),rs13413697(1)
rs11188360	cg25097946	10	95441228	SORBS1	116972	A/G	3	-0.0911553	0.021708	2.67908e-05	0.00109317	0.401904	FE	-0.11319	0.029508	0.000136262	-0.103821	0.0590451	0.079535	-0.0490169	0.0381589	0.199483	0	NONE
rs200488598	cg23178790	3	172147399	FNDC3B	59701	A/C	3	-0.0536224	0.0127709	2.68324e-05	0.00109472	0.88141	FE	-0.0441874	0.0233512	0.0588594	-0.0552549	0.0229341	0.0164823	-0.0595481	0.0204284	0.00369985	7	rs9883538(1),rs9790159(1),rs6445042(1),chr3:172201424:G:A(1),rs199648462(1),chr3:172208583:T:C(1),rs1874259(1)
rs7921501	cg14259466	10	133277493	ADAM8	133963	G/A	2	-0.107619	0.0820636	2.68707e-05	0.00109613	0.00106292	RE2	-0.0278113	0.0297053	0.349469	-0.192002	0.0404185	2.93217e-06	NA	0.0338587	0.904886	26	rs34032255(1),rs7913420(1),rs56153177(1),rs2256716(1),rs2265906(1),chr10:133408072:C:G(1),rs2265641(1),chr10:133408865:T:G(1),rs7918164(1),rs10857711(1),rs10857712(1),rs7083614(1),rs4469799(1),rs35588026(1),rs4437955(1),rs7921041(1),rs28771204(1),rs2814203(1),rs7914520(1),rs2297031(1),rs1052582(1),rs2297032(1),rs2297033(1),rs12253520(1),rs1056521(1),rs4077586(1)
rs6962078	cg08429699	7	38298743	STARD3NL	228716	C/T	3	0.0666578	0.0158842	2.7108e-05	0.00110496	0.311013	FE	0.0740404	0.0255732	0.00390544	0.0231104	0.03315	0.48616	0.0852483	0.0256127	0.000931062	11	rs62443506(1),rs62443507(1),rs6957726(1),rs6462848(1),rs10236438(1),rs10262613(1),rs3778875(1),rs3807399(1),rs3800797(1),rs3800796(1),rs3800795(1)
rs58697123	cg19172427	14	71542505	SIPA1L1	210838	C/T	3	-0.0542777	0.0659119	2.72679e-05	0.00111062	0.000768266	RE2	-0.134439	0.0335284	6.72536e-05	0.100238	0.05398	0.064131	-0.111927	0.042348	0.00844707	0	NONE
rs71567524	cg25296938	7	99379277	ARPC1B	-227825	G/T	3	-0.0241582	0.0946733	2.74389e-05	0.00111698	6.90297e-07	RE2	0.00101359	0.0359182	0.977495	-0.219492	0.0509793	2.1478e-05	0.141091	0.0447525	0.00170448	6	rs12705027(1),rs77538249(1),chr7:99152763:G:A(1),chr7:99164956:G:T(1),rs13244262(1),rs76260374(1)
rs6692393	cg03048488	1	15407348	EFHD2	-22204	G/T	3	0.100292	0.0239194	2.75406e-05	0.00112094	0.816273	FE	0.0924842	0.030917	0.00287375	0.083915	0.0678337	0.216863	0.124505	0.0454391	0.00633943	2	chr1:15386811:C:G(1),rs77128648(1)
chr2:203658042:G:T	cg03532373	2	203690363	CD28	-32321	T/G	2	0.135788	0.0324155	2.80202e-05	0.00113883	0.997185	FE	0.13587	0.0398825	0.000694546	NA	NA	NA	0.135628	0.0556414	0.015098	1	rs16839988(1)
rs16995595	cg20666940	22	46674595	GRAMD4	27013	T/C	3	-0.118069	0.0281962	2.82155e-05	0.0011459	0.77711	FE	-0.120217	0.0435861	0.00596278	-0.141815	0.0514406	0.00613126	-0.0894864	0.0531852	0.0930218	0	NONE
rs58428593	cg24325030	2	36528660	CRIM1	-26890	G/A	2	-0.0674744	0.0905842	2.84522e-05	0.001154	0.0117614	RE2	-0.149639	0.0316124	2.6651e-06	NA	NA	NA	0.0323923	0.0649747	0.618301	0	NONE
rs16840125	cg03532373	2	203690363	CD28	100511	T/A	3	-0.114028	0.0272487	2.85505e-05	0.00115742	0.541305	FE	-0.127394	0.03745	0.000707295	-0.136102	0.0549268	0.0136719	-0.0583096	0.0575104	0.31107	8	rs3181113(1),chr2:203762072:T:A(1),rs73993004(1),rs76971408(1),rs76512872(1),rs3096867(1),rs74267901(1),rs79405346(1)
rs61029976	cg00237625	22	39089262	APOBEC3H	-16318	C/A	3	-0.00267103	0.0542026	2.88549e-05	0.00116807	8.61393e-07	RE2	0.0428972	0.0210867	0.0422908	0.0644496	0.0273748	0.0190891	-0.116897	0.0272684	2.13398e-05	6	rs11089918(1),rs5757428(1),rs6001391(1),rs4821857(1),rs5757432(1),rs5750736(1)
rs11219168	cg26678144	11	123518727	GRAMD1B	-31134	T/C	3	-0.0152915	0.0801199	2.89801e-05	0.00117266	8.54511e-07	RE2	0.0548896	0.0365636	0.133747	-0.182553	0.0402394	7.78388e-06	0.0787335	0.0347625	0.0239011	4	rs2714046(1),rs10790578(1),rs3016471(1),rs2953196(1)
rs57835359	cg23779286	1	114489963	TRIM33	-122882	T/C	3	-0.0892451	0.0418186	2.9053e-05	0.00117512	0.00814793	RE2	-0.0192787	0.0237595	0.417403	-0.144048	0.0439595	0.00115128	-0.12014	0.0335005	0.000364917	0	NONE
chr3:129567688:C:A	cg09141397	3	129558216	PLXND1	9472	A/C	3	0.0576237	0.0137841	2.90937e-05	0.00117642	0.385896	FE	0.0720294	0.0193486	0.000212743	0.0212805	0.0312925	0.496906	0.0567543	0.0252318	0.0248808	1	rs2245285(1)
chr14:51961490:C:T	cg13275152	14	51877128	GNG2	84362	T/C	3	0.0954662	0.0228454	2.93059e-05	0.00118445	0.969708	FE	0.0996846	0.028921	0.000600805	0.0848323	0.0637201	0.183919	0.0903535	0.0459231	0.0496199	23	rs1253643(1),rs1769485(1),rs1769484(1),rs1253644(1),rs1253645(1),rs1253647(1),rs1253648(1),chr14:51961569:A:C(1),rs1253651(1),rs1253652(1),rs1253654(1),rs1271518(1),rs1253655(1),rs1253656(1),chr14:51962855:C:A(1),rs1253658(1),rs1253659(1),rs1253660(1),rs1253661(1),rs1253662(1),rs1253663(1),rs1253665(1),rs1253666(1)
rs2254272	cg22090583	14	22477450	DAD1	-3550	T/G	3	-0.0744075	0.0178082	2.93723e-05	0.00118681	0.27584	FE	-0.107543	0.0275501	0.000103842	-0.0421302	0.0365755	0.250135	-0.0564617	0.0303135	0.0630437	1	rs7144549(1)
chr3:9817207:C:G	cg08053414	3	9808445	ARPC4-TTLL3	8762	G/C	3	0.0662078	0.0158463	2.93933e-05	0.00118751	0.992082	FE	0.0657501	0.0232482	0.00481367	0.063689	0.0320838	0.0478899	0.0690457	0.0293521	0.0190025	13	rs6786980(1),rs3806667(1),rs112953800(1),rs7623315(1),rs6766418(1),rs6443268(1),rs12490900(1),rs11717031(1),rs9879307(1),rs7636337(1),rs1061154(1),rs11712124(1),rs11926325(1)
rs58545888	cg19172427	14	71542505	SIPA1L1	-131724	A/G	2	0.025845	0.144906	2.95489e-05	0.00119305	2.65058e-05	RE2	NA	NA	NA	0.167446	0.0375616	1.10542e-05	-0.122444	0.0578747	0.034815	0	NONE
rs6588251	cg07451522	1	67226950	IL23R	13917	C/T	3	-0.069654	0.0166879	2.99382e-05	0.00120741	0.453299	FE	-0.0921673	0.0321258	0.00424097	-0.0827744	0.0297765	0.00572233	-0.0451496	0.025871	0.0815024	1	rs12041187(1)
rs10836554	cg11529849	11	36426367	PRR5L	-9180	A/G	3	0.0215836	0.055829	3.01502e-05	0.00121507	4.22897e-06	RE2	0.0990561	0.0252914	9.85014e-05	0.0484182	0.0298951	0.106189	-0.0832825	0.0274504	0.00252609	0	NONE
rs868622	cg09134152	2	9103373	MBOAT2	39666	A/T	2	0.084308	0.0202131	3.03312e-05	0.00122103	0.507692	FE	0.0748379	0.0247576	0.00259462	0.10324	0.0350052	0.00339209	NA	0.0232142	0.00108459	0	NONE
rs6848312	cg18402315	4	6834969	KIAA0232	-34	C/A	2	-0.0883065	0.0705715	3.03344e-05	0.00122107	0.0073753	RE2	-0.0157255	0.0408454	0.700353	NA	NA	NA	-0.156924	0.0332972	3.08744e-06	2	rs56042830(1),rs74677370(1)
rs968511	cg19326499	9	136759048	LCN8	-44458	T/C	2	0.0621532	0.0149024	3.0369e-05	0.00122238	0.107564	FE	0.0435131	0.0188746	0.0214338	0.0930067	0.0242833	0.000150955	NA	0.0199939	0.627581	2	rs10118528(1),rs2105078(1)
rs10991801	cg13439189	9	91164271	AUH	12577	G/A	3	0.0555517	0.0436566	3.08877e-05	0.00123995	4.15935e-05	RE2	-0.0201934	0.0174051	0.246358	0.0872029	0.0265162	0.00110536	0.106066	0.0283015	0.000197009	0	NONE
rs11033599	cg02480298	11	36399680	PRR5L	8859	G/A	2	0.0996786	0.0239393	3.12998e-05	0.00125452	0.546001	FE	0.089071	0.0296945	0.00279836	NA	NA	NA	0.119373	0.0404613	0.00330768	3	rs734429(1),rs11033595(1),rs11033600(1)
rs61868270	cg14259466	10	133277493	ADAM8	111885	T/C	3	0.13084	0.0314366	3.15432e-05	0.00126367	0.479208	FE	0.166743	0.0437509	0.000150328	0.0736469	0.0809342	0.363449	0.101072	0.0544907	0.0641434	0	NONE
rs113553167	cg22348356	13	114125749	RASA3	62767	A/G	3	-0.0950828	0.0228539	3.17601e-05	0.00127184	0.242949	FE	-0.119404	0.0391325	0.00236385	-0.0226157	0.0488949	0.643974	-0.112194	0.0344357	0.0011898	9	rs1317570(1),chr13:114155392:G:A(1),rs2005207(1),rs2005206(1),rs28815564(1),chr13:114174908:G:C(1),chr13:114181217:C:T(1),chr13:114203757:C:G(1),chr13:114207833:G:T(1)
rs2618236	cg10171422	2	70181826	C2orf42	121221	T/C	3	0.0611099	0.0323763	3.22495e-05	0.00128968	0.0140175	RE2	0.08605	0.023052	0.000204511	0.102489	0.0322723	0.00162265	-0.00283467	0.0267313	0.915586	42	rs1986601(1),rs4563251(1),rs12996161(1),rs7589857(1),rs7575953(1),rs2441356(1),rs964392(1),rs2706768(1),rs6740334(1),rs2441355(1),rs2706770(1),rs2706769(1),rs2592176(1),rs4852461(1),rs2921710(1),rs12151768(1),rs34015333(1),rs55992419(1),rs62151217(1),rs55634460(1),rs13421086(1),rs2279159(1),rs2952467(1),rs2952468(1),rs2618227(1),rs2618228(1),rs2706765(1),rs2618229(1),rs72904362(1),rs7571106(1),rs2618230(1),rs2618232(1),rs767985(1),rs1551953(1),rs2618234(1),rs1382457(1),rs2860450(1),rs6735591(1),rs9679263(1),rs10206764(1),rs2862843(1),rs2169839(1)
rs3752068	cg18455083	18	77061427	MBP	-2710	T/A	3	0.0252841	0.0702344	3.25474e-05	0.00130036	6.36339e-05	RE2	0.111017	0.032915	0.000784485	-0.151649	0.0533328	0.00471615	0.0975313	0.0345213	0.0048932	0	NONE
rs474724	cg24188561	19	38897129	SIRT2	231151	C/T	2	0.037177	0.122021	3.31108e-05	0.00132134	6.72538e-07	RE2	-0.0830209	0.0275295	0.00265556	NA	NA	NA	0.161049	0.0406771	8.49078e-05	0	NONE
rs7221916	cg03044268	17	37090529	ACACA	56642	G/A	2	0.0927456	0.0223455	3.317e-05	0.00132352	0.323427	FE	0.104273	0.0252111	3.95859e-05	NA	NA	NA	0.0505103	0.0482578	0.295702	0	NONE
rs58990455	cg17656532	2	230925272	GPR55	-20179	A/C	3	-0.0522121	0.0840521	3.35433e-05	0.00133733	1.22048e-05	RE2	-0.132131	0.0345648	0.000143623	-0.133984	0.0596394	0.0252703	0.103841	0.039703	0.00915193	6	rs75500431(1),rs6745382(1),rs56953217(1),rs62195304(1),rs2245749(1),rs6756784(1)
rs7009036	cg22466595	8	134619925	ZFAT	-14656	G/A	3	-0.0772888	0.0186336	3.3565e-05	0.00133801	0.542231	FE	-0.070387	0.0270478	0.00945324	-0.116703	0.0407612	0.00443956	-0.0616103	0.0331255	0.0634243	8	rs200627168(1),rs12677670(1),chr8:134553025:G:T(1),rs16905185(1),rs11781281(1),rs28717709(1),rs57089888(1),rs12679315(1)
rs11238840	cg13199569	10	43913934	LINC00841	174360	A/G	3	-0.0763977	0.0184235	3.37236e-05	0.0013437	0.574685	FE	-0.0548717	0.0281366	0.0515476	-0.100819	0.0376132	0.00768893	-0.0865688	0.0320068	0.007045	23	chr10:44061154:C:T(1),rs268319(1),rs182076(1),rs268313(1),rs268312(1),rs182075(1),rs17155243(1),chr10:44121535:T:A(1),rs145628276(1),rs17155249(1),rs17155254(1),rs76192047(1),rs118021691(1),rs76387630(1),chr10:44127198:T:A(1),rs75817481(1),chr10:44127544:T:G(1),rs76784824(1),rs75600364(1),rs17155285(1),rs17155296(1),rs17155302(1),chr10:44134191:G:T(1)
rs9518106	cg25270899	13	100663065	TMTC4	-49076	A/G	2	-0.113432	0.0273555	3.37484e-05	0.0013445	0.639249	FE	-0.0997691	0.0399729	0.0127897	-0.125466	0.0375167	0.000911235	NA	0.0281884	0.00424286	16	rs9518103(1),rs9518104(1),rs2390488(1),rs9513772(1),rs35144221(1),rs9557467(1),rs9518131(1),rs9557475(1),rs9513784(1),rs9518133(1),rs11840235(1),rs11843275(1),chr13:100684560:G:A(1),rs1340218(1),rs2039842(1),chr13:100690198:A:T(1)
rs2291007	cg25017402	4	158896091	FNIP2	11085	C/T	3	-0.0621358	0.0149903	3.39703e-05	0.00135258	0.225669	FE	-0.0738677	0.0252314	0.00352532	-0.0170062	0.0302452	0.574275	-0.0794378	0.0236607	0.00084039	32	rs13150337(1),rs3922426(1),rs11944651(1),rs4690912(1),rs6536367(1),rs6850949(1),rs6815665(1),rs6814374(1),rs4622954(1),rs12504335(1),rs35072650(1),rs12506223(1),rs4234923(1),rs35131731(1),rs4334711(1),rs28410068(1),rs11726165(1),rs10857320(1),rs4690915(1),rs2116597(1),rs2347518(1),rs10031800(1),rs11725949(1),rs6536378(1),rs1972763(1),rs2081651(1),rs2081653(1),rs7670042(1),rs7664271(1),rs7664704(1),rs10434154(1),rs10434105(1)
rs11865989	cg12114602	16	11052012	CLEC16A	-8987	T/C	3	0.0794154	0.0191671	3.42307e-05	0.00136206	0.997537	FE	0.0781647	0.026356	0.00312127	0.0805039	0.0378964	0.0343209	0.0811941	0.0413063	0.0498329	11	rs16957864(1),rs3179539(1),rs28874373(1),rs2286975(1),rs11859648(1),rs16957976(1),rs11865480(1),rs61280649(1),rs58102322(1),rs876476(1),rs11642133(1)
rs2304530	cg23484980	22	22758253	GGTLC2	-44598	A/G	3	-0.0332013	0.0687675	3.42439e-05	0.0013624	5.8638e-06	RE2	0.0161178	0.0281659	0.567338	0.0579544	0.0413745	0.162152	-0.171841	0.0344732	8.2868e-07	0	NONE
rs4838211	cg12286351	9	124663312	MIR181A2HG	140036	A/G	3	0.0674292	0.0162817	3.45179e-05	0.00137237	0.154883	FE	0.0829832	0.0251647	0.00102384	0.00941327	0.0341935	0.783248	0.0861601	0.0273401	0.0017118	0	NONE
rs4144804	cg14141074	4	38118703	TBC1D1	-113760	G/A	3	-0.0530644	0.0128142	3.45681e-05	0.00137419	0.773162	FE	-0.0456173	0.021755	0.0363598	-0.0696118	0.0269172	0.0100953	-0.050329	0.0196232	0.0105844	3	rs2381144(1),chr4:38005345:T:G(1),rs4144802(1)
rs12628737	cg23467826	22	26628780	CRYBA4	-70021	A/G	3	-0.0729228	0.01761	3.4581e-05	0.0013746	0.575522	FE	-0.0516307	0.0336449	0.125334	-0.0945156	0.0275565	0.000673472	-0.0635255	0.0312448	0.0425089	5	rs13053905(1),rs75587512(1),rs34525635(1),rs13056233(1),rs12627858(1)
rs6067394	cg02110603	20	50299334	LINC01270	-2368	C/T	3	-0.0801129	0.0193533	3.48062e-05	0.00138309	0.33428	FE	-0.0456917	0.030254	0.13142	-0.104692	0.041213	0.0114941	-0.103515	0.0318047	0.00120369	10	rs6067391(1),rs2904263(1),rs913671(1),rs4811021(1),rs913673(1),rs4811023(1),chr20:50294777:C:G(1),rs1041302(1),rs4811026(1),rs6063500(1)
rs2632549	cg26379475	1	162411991	SH2D1B	-9911	A/C	3	0.00276007	0.0622026	3.48204e-05	0.00138337	1.70392e-06	RE2	0.0864173	0.0278452	0.00198868	-0.130584	0.0338071	0.000132888	0.0482289	0.0274533	0.0795057	6	rs164177(1),rs3738395(1),rs1394320(1),chr1:162388889:A:G(1),rs189436(1),rs3122549(1)
rs11752568	cg06197356	6	119326920	MAN1A1	-128609	A/G	3	0.070956	0.0171419	3.4833e-05	0.00138378	0.969232	FE	0.0775928	0.0362106	0.0324681	0.0723766	0.0309623	0.0199539	0.0668596	0.0250205	0.0077556	2	rs62418691(1),rs1499571(1)
rs115289036	cg01586797	1	23896762	CNR2	222784	G/A	2	-0.255732	0.193073	3.49795e-05	0.00138894	0.00235417	RE2	-0.0658774	0.0825132	0.424914	NA	NA	NA	-0.452078	0.0965137	3.53507e-06	5	rs77013626(1),rs35570178(1),rs112209128(1),rs115594497(1),rs114934966(1)
rs3818870	cg13275152	14	51877128	GNG2	36651	T/A	3	-0.069041	0.0166972	3.55139e-05	0.00140721	0.270352	FE	-0.0891819	0.0233399	0.000144591	-0.0194771	0.036237	0.591258	-0.0698217	0.0317886	0.0284704	7	rs4309306(1),rs1253693(1),rs1253691(1),rs7143789(1),rs3742541(1),rs3742540(1),rs3742539(1)
rs2142663	cg20666940	22	46674595	GRAMD4	-99932	G/A	3	-0.121223	0.0293325	3.58465e-05	0.00141972	0.352636	FE	-0.116356	0.0370834	0.00177345	-0.252557	0.0987097	0.0109162	-0.0913253	0.0548451	0.0964433	1	rs2179128(1)
chr14:104782323:G:T	cg23343291	14	104717839	INF2	64484	T/G	3	0.0953781	0.0230949	3.63026e-05	0.00143556	0.12593	FE	0.0388188	0.0363241	0.285579	0.144217	0.0486281	0.00322024	0.127382	0.0379576	0.000844766	0	NONE
rs1895838	cg02480298	11	36399680	PRR5L	3115	C/G	3	0.0555939	0.013462	3.63249e-05	0.00143625	0.974888	FE	0.0544888	0.0174756	0.00189461	0.0650743	0.0442078	0.141887	0.0548824	0.0240294	0.0227475	10	rs10768208(1),rs330264(1),rs6484842(1),rs7119241(1),rs4756310(1),rs12292430(1),rs6484845(1),rs6484849(1),rs10836551(1),rs10836552(1)
rs6566063	cg17891146	18	75261454	TSHZ1	-23453	A/G	3	0.0370933	0.0515042	3.63523e-05	0.00143714	1.40758e-05	RE2	0.0816438	0.0237415	0.000618386	0.0940732	0.0323441	0.00385561	-0.0617607	0.0248009	0.0130543	1	rs2639966(1)
rs2233362	cg11133963	17	49220150	ABI3	-10445	G/A	3	0.0786264	0.0190499	3.66911e-05	0.00144937	0.94462	FE	0.082763	0.0284412	0.00372803	0.0831132	0.0383939	0.0310601	0.0689259	0.0344837	0.0461139	2	rs12936101(1),rs634370(1)
rs7242746	cg03019224	18	49814937	ACAA2	-63672	C/T	3	-0.0274611	0.0682952	3.67857e-05	0.00145291	0.00019777	RE2	-0.0768163	0.0291295	0.00854624	0.163313	0.0628308	0.00972462	-0.136076	0.0368479	0.000243451	5	rs8089618(1),rs11660661(1),rs7233791(1),rs7237253(1),rs78558624(1)
rs6962078	cg22433758	7	38319726	STARD3NL	207733	C/T	3	0.0548432	0.0132914	3.68758e-05	0.00145617	0.253198	FE	0.0799424	0.0201903	8.27124e-05	0.0332447	0.0245377	0.176313	0.0382272	0.0254278	0.13331	3	rs10262613(1),rs3800796(1),chr7:38532948:G:T(1)
rs61968904	cg23428192	13	100663146	TMTC4	56243	A/G	2	0.0933448	0.0226518	3.77477e-05	0.0014881	0.729326	FE	NA	NA	NA	0.0836807	0.0359603	0.0205147	0.0997018	0.0291655	0.000675574	10	rs4772318(1),rs4772321(1),rs61969119(1),rs4772323(1),rs56143327(1),rs1972369(1),rs17475709(1),rs7336855(1),rs1299712(1),rs4771370(1)
rs77502336	cg17457915	11	123518606	GRAMD1B	5322	C/G	2	0.0860645	0.0209073	3.84702e-05	0.00151344	0.254345	FE	0.0633447	0.028886	0.0286378	0.111062	0.0302993	0.000283814	NA	0.0281458	0.564317	0	NONE
rs8014260	cg02657438	14	81398555	STON2	-36740	G/A	2	-0.0589984	0.0415339	3.85225e-05	0.0015154	0.00295601	RE2	-0.0186318	0.0171009	0.276297	-0.101733	0.0221192	5.86865e-06	NA	0.0176951	0.269514	63	rs2012796(1),chr14:81347102:T:C(1),rs61560331(1),rs11621378(1),rs56161464(1),rs56223983(1),rs61986573(1),rs8011477(1),chr14:81349777:C:G(1),rs8009083(1),rs8008024(1),rs7151434(1),chr14:81353465:A:G(1),rs8009171(1),rs8010181(1),rs7147254(1),rs7146802(1),rs7153469(1),rs10147406(1),rs12436146(1),rs28843462(1),rs28818872(1),rs55991247(1),rs55921727(1),rs8007219(1),rs8011609(1),rs8011624(1),rs6574647(1),rs10450894(1),chr14:81358858:A:T(1),rs10450940(1),rs12434395(1),rs12434434(1),rs7146788(1),rs7146666(1),rs7147969(1),rs7147012(1),rs8014636(1),rs61986576(1),rs56039699(1),rs11623634(1),rs11628716(1),rs3853416(1),rs58532062(1),rs11623515(1),rs3915226(1),rs6574648(1),rs61986592(1),rs3915227(1),rs11159498(1),rs72703728(1),chr14:81370522:T:G(1),rs61986593(1),rs57670850(1),rs59969857(1),rs9652384(1),rs61986597(1),rs4083463(1),rs61986598(1),rs8020575(1),rs61986599(1),rs2371597(1),rs12432021(1)
rs11993411	cg14279167	8	123139597	TBC1D31	28700	C/T	2	0.0563836	0.131465	3.89042e-05	0.00152888	0.000151722	RE2	0.184773	0.0398915	4.31205e-06	NA	NA	NA	-0.0782315	0.0568219	0.16913	0	NONE
rs72859961	cg13209388	1	6295000	ACOT7	110084	A/G	2	-0.133997	0.0325855	3.91995e-05	0.00154007	0.418886	FE	-0.114881	0.0402621	0.00445287	NA	NA	NA	-0.170293	0.055479	0.00224827	2	rs56805980(1),rs60576561(1)
chr19:54822363:G:A	cg08326410	19	54803429	KIR2DL4	18934	A/G	3	-0.0875758	0.0213032	3.94089e-05	0.00154747	0.0857118	FE	-0.10107	0.0388607	0.0094938	-0.0226467	0.0372329	0.543408	-0.133799	0.0349226	0.000141918	0	NONE
rs4648931	cg01586797	1	23896762	CNR2	165961	G/T	3	-0.144758	0.140056	3.96863e-05	0.00155722	4.37399e-06	RE2	0.0862886	0.0437311	0.0488657	-0.240767	0.0913926	0.00878993	-0.300129	0.0766387	0.000101094	0	NONE
rs11084078	cg10541183	19	51369099	CLDND2	33964	G/A	3	0.0727237	0.0177106	4.02197e-05	0.00157632	0.284197	FE	0.0557876	0.0249797	0.0258394	0.13435	0.0433025	0.0020691	0.0672841	0.0308286	0.0294868	17	rs35791017(1),rs34798200(1),chr19:51401476:G:A(1),rs35389250(1),rs11671518(1),rs11667337(1),rs11667419(1),rs11671672(1),rs11667357(1),rs11667359(1),rs60593652(1),rs56896937(1),rs12609424(1),rs11084079(1),rs11880810(1),rs11671843(1),rs8107728(1)
rs138211292	cg08087047	17	74465070	CD300A	-68120	C/T	3	0.0501634	0.0598346	4.0251e-05	0.00157717	0.000244386	RE2	0.0953991	0.0276925	0.00060486	-0.0790901	0.0401636	0.0496925	0.130806	0.0408199	0.00143024	2	rs55783340(1),chr17:74428378:T:G(1)
rs6008830	cg13257250	22	46289857	TTC38	152139	G/A	3	0.0891023	0.0809511	4.09303e-05	0.00160055	0.0023093	RE2	0.133364	0.0448429	0.00303908	-0.101367	0.0726532	0.163807	0.213636	0.0559755	0.000150409	3	rs2017699(1),rs6008833(1),rs3788691(1)
rs139737708	cg09134152	2	9103373	MBOAT2	-63085	A/C	2	-0.0772505	0.0656083	4.17669e-05	0.00163156	0.0207965	RE2	-0.137509	0.0297817	4.61824e-06	NA	NA	NA	-0.00581788	0.0485638	0.904686	15	rs11892541(1),rs77758030(1),rs7607250(1),rs76121624(1),rs7585660(1),rs6715965(1),rs6750060(1),rs77100008(1),rs6756066(1),rs9678200(1),rs3736459(1),rs6431972(1),rs7574730(1),rs4405730(1),rs1397497(1)
rs7406419	cg02352716	17	1201511	ABR	-36259	G/C	3	0.105369	0.0702979	4.18503e-05	0.00163449	0.000303499	RE2	0.235915	0.0525452	8.32286e-06	-0.00820124	0.0327164	0.802206	0.102281	0.0446641	0.0223927	1	rs34737675(1)
rs60492907	cg18402315	4	6834969	KIAA0232	-875	C/A	2	-0.0664927	0.0574251	4.20184e-05	0.00164041	0.0127687	RE2	-0.120618	0.0260011	4.17185e-06	NA	NA	NA	-0.00556618	0.0381918	0.884177	0	NONE
rs10849910	cg20058097	12	110725324	PPP1CC	111599	C/T	3	-0.0478749	0.0116894	4.21105e-05	0.00164378	0.382584	FE	-0.0693458	0.0195066	0.00040313	-0.0326589	0.0231978	0.160034	-0.0379346	0.0187909	0.0439874	0	NONE
rs7910365	cg25097946	10	95441228	SORBS1	25954	C/T	2	-0.00982718	0.120685	4.21977e-05	0.00164697	2.35068e-05	RE2	-0.127485	0.0298306	2.18622e-05	NA	NA	NA	0.113962	0.0486856	0.0195938	0	NONE
rs59346268	cg23343291	14	104717839	INF2	-17924	T/C	3	0.0824574	0.0512142	4.2483e-05	0.00165667	0.00225229	RE2	-0.0123938	0.031591	0.69494	0.131017	0.0372514	0.000491758	0.134615	0.0392439	0.000647589	1	chr14:104697888:G:T(1)
rs1157336	cg23484980	22	22758253	GGTLC2	48597	C/T	3	-0.056179	0.059404	4.25052e-05	0.00165732	8.54783e-05	RE2	0.0360759	0.0292501	0.217851	-0.0527658	0.0397311	0.184991	-0.153567	0.0326356	3.19567e-06	0	NONE
rs6008830	cg08471335	22	46289756	TTC38	152240	G/A	3	0.0781235	0.038713	4.25848e-05	0.00165987	0.0466303	RE2	0.09842	0.0299801	0.00107815	-0.0155293	0.0482391	0.747696	0.133442	0.0383253	0.000536909	1	rs2017699(1)
rs2718235	cg12711889	7	139650658	HIPK2	-153432	A/G	3	-0.0759452	0.018565	4.29925e-05	0.00167454	0.910298	FE	-0.0730525	0.0324985	0.0248915	-0.0650525	0.037005	0.0796036	-0.0846792	0.0285792	0.00317653	1	rs62491669(1)
chr6:111670118:T:C	cg22166025	6	111741836	FYN	-71718	C/T	3	-0.000886488	0.0598141	4.32527e-05	0.00168356	2.15849e-06	RE2	0.111807	0.025712	1.57236e-05	-0.0590956	0.0330591	0.0746814	-0.0582452	0.0277518	0.0362835	6	rs1527028(1),chr6:111686077:C:A(1),rs706905(1),rs17072877(1),rs1465061(1),rs1965583(1)
rs469350	cg25516230	1	162405887	SH2D1B	49697	A/G	3	0.0533214	0.0130465	4.36929e-05	0.00169946	0.127458	FE	0.0190415	0.0233056	0.414182	0.0866341	0.0238749	0.000325856	0.0553703	0.0209445	0.0084314	12	rs164177(1),rs2661816(1),rs189436(1),rs2265613(1),rs351455(1),rs164133(1),rs164131(1),rs450733(1),rs12085254(1),rs164171(1),rs164172(1),rs164175(1)
rs35134694	cg14663208	1	41901736	HIVEP3	-53369	T/C	2	0.0117332	0.177148	4.43786e-05	0.00172419	9.68367e-07	RE2	NA	NA	NA	0.189187	0.0521965	0.000330947	-0.165109	0.0500794	0.00103945	6	rs12756604(1),rs6680922(1),rs7538225(1),rs6670896(1),rs6658462(1),chr1:41876744:C:G(1)
rs61856384	cg02195105	10	44310398	CXCL12	7181	T/C	3	-0.0655481	0.0160595	4.473e-05	0.00173658	0.308126	FE	-0.0662329	0.0257293	0.0102487	-0.0956113	0.0285974	0.000914195	-0.0325108	0.0295655	0.271971	5	rs800331(1),rs7894693(1),rs7914042(1),rs7913265(1),rs12414744(1)
rs7896875	cg16404170	10	124642307	FAM53B	63969	C/T	2	-0.115151	0.0282224	4.50139e-05	0.00174668	0.317321	FE	-0.131425	0.0325786	6.07772e-05	NA	NA	NA	-0.06621	0.056496	0.24172	45	rs10901791(1),rs897296(1),rs4962673(1),rs2362512(1),rs897303(1),rs897304(1),rs897305(1),rs972440(1),rs972441(1),rs972442(1),rs7100830(1),rs7076268(1),rs897307(1),rs6597846(1),rs10736890(1),rs7099298(1),rs7083126(1),rs6597847(1),rs4962682(1),rs897276(1),rs4962398(1),rs4962684(1),rs7091858(1),rs942013(1),rs7085294(1),rs7092263(1),rs4962685(1),rs7897256(1),rs7900086(1),rs6597850(1),rs4962686(1),rs4962400(1),rs2181342(1),rs2629539(1),rs2683593(1),chr10:124741306:G:A(1),rs10794179(1),chr10:124754340:T:G(1),rs11245362(1),rs4962402(1),rs7079846(1),rs2559499(1),rs6597856(1),chr10:124845303:A:G(1),rs2086945(1)
rs111773512	cg06037603	16	24821763	TNRC6A	-106685	A/G	3	-0.0551893	0.0451106	4.50826e-05	0.00174908	0.010437	RE2	-0.131698	0.027542	2.11513e-06	-0.0241722	0.0374069	0.518562	0.00599529	0.0464465	0.897341	17	rs73548914(1),rs76223692(1),rs73548919(1),rs74898936(1),rs11860415(1),chr16:24716622:G:A(1),rs11860570(1),rs111782170(1),rs12596781(1),rs7201727(1),rs7201560(1),rs79796875(1),rs11861839(1),rs36006789(1),rs73548933(1),rs74905005(1),rs76622607(1)
rs2149848	cg05505464	13	30153903	KATNAL1	249569	T/C	3	0.0822254	0.0201615	4.53605e-05	0.00175897	0.380542	FE	0.0387313	0.037313	0.299619	0.097198	0.0351378	0.00596229	0.102735	0.0327577	0.00180151	6	rs1337938(1),rs2149851(1),rs1028938(1),rs1337940(1),rs7327555(1),rs2039157(1)
chr13:29944993:G:T	cg17729668	13	30153790	KATNAL1	-208797	T/G	2	-0.105539	0.0258788	4.53861e-05	0.00175973	0.0747991	FE	NA	NA	NA	-0.0699396	0.0326945	0.0330894	-0.165258	0.042346	0.000106782	29	chr13:29927175:G:A(1),rs74966033(1),rs17688104(1),rs117128563(1),rs75811224(1),rs1093631(1),rs7320355(1),rs4769782(1),rs73159331(1),rs7333780(1),chr13:29957250:G:A(1),rs2039952(1),rs200714418(1),rs12583556(1),rs12583266(1),rs12583495(1),rs1122693(1),rs75757064(1),chr13:30014347:C:G(1),rs73161513(1),rs12428518(1),rs12427487(1),chr13:30022824:G:C(1),rs74364512(1),chr13:30025442:C:T(1),rs181445617(1),rs2388379(1),rs10492462(1),rs61949372(1)
rs3940439	cg05834055	10	124650590	FAM53B	245372	G/C	3	-0.0847523	0.0207912	4.57477e-05	0.00177235	0.178424	FE	-0.0532698	0.0314125	0.0903606	-0.0745828	0.03867	0.0545498	-0.146075	0.0398036	0.000265887	15	rs11245413(1),chr10:124894178:C:T(1),chr10:124894358:G:T(1),rs61872118(1),rs61872119(1),rs55667928(1),rs7080330(1),rs7084646(1),rs11245420(1),rs61872121(1),rs7085829(1),rs7086128(1),rs7094116(1),rs11245422(1),rs11245423(1)
rs7144549	cg20073893	14	22476467	DAD1	-24257	G/C	3	-0.0704859	0.0173025	4.62629e-05	0.00178959	0.0638732	FE	-0.113979	0.0290292	9.46715e-05	-0.0136051	0.0316335	0.667388	-0.075017	0.0294335	0.0110788	5	chr14:22421083:T:C(1),rs34875038(1),rs10137305(1),rs1882704(1),rs2254272(1)
rs9962868	cg27346792	18	3066516	LPIN2	-1324	G/A	2	-0.0960492	0.0235819	4.64097e-05	0.00179445	0.604924	FE	-0.10207	0.0262976	0.000113582	-0.0713306	0.0532833	0.181507	NA	0.0349596	0.063883	0	NONE
rs614986	cg17729668	13	30153790	KATNAL1	166808	A/G	2	0.0670849	0.0991212	4.66307e-05	0.00180243	1.49635e-05	RE2	NA	NA	NA	-0.0310086	0.0290473	0.286447	0.167244	0.0354028	2.92804e-06	11	rs61946919(1),rs61946920(1),rs112920741(1),rs565741845(1),rs58933801(1),rs17633138(1),rs55843043(1),rs17689690(1),rs57190526(1),rs113815683(1),rs17689746(1)
chr5:78799031:C:T	cg06066117	5	78887063	ARSB	-88032	T/C	3	-0.0370056	0.045074	4.6763e-05	0.00180716	6.17223e-06	RE2	0.0407786	0.0169434	0.0163502	-0.0755926	0.0308977	0.0148982	-0.0815686	0.021805	0.000202353	0	NONE
rs9460015	cg17132691	6	170394063	FAM120B	51117	G/A	2	0.0925089	0.02273	4.70341e-05	0.00181692	0.0998797	FE	0.112402	0.0257453	1.45474e-05	NA	NA	NA	0.0221926	0.0484031	0.646775	0	NONE
rs6823680	cg01504248	4	76424695	SHROOM3	-242694	C/T	3	0.0631565	0.0155275	4.75407e-05	0.00183444	0.883729	FE	0.0705637	0.0215422	0.00110572	0.0561523	0.0374003	0.134127	0.054584	0.0279745	0.0515322	10	rs3796496(1),rs35873788(1),rs11947701(1),rs2289512(1),rs6532232(1),rs61598131(1),rs62302654(1),rs7677231(1),rs56986239(1),rs4859429(1)
rs2484967	cg07212815	9	259840	DOCK8	-37966	A/G	3	-0.0501124	0.0123216	4.7618e-05	0.00183718	0.895595	FE	-0.0522509	0.0186626	0.00525329	-0.0404738	0.0243405	0.0972149	-0.0551078	0.022208	0.0133781	28	rs3008081(1),rs2992844(1),rs643058(1),rs573246(1),rs2484966(1),rs529045(1),rs575307(1),rs574399(1),rs663552(1),chr9:223613:T:G(1),rs604470(1),rs600951(1),chr9:232833:T:G(1),rs552848(1),rs618810(1),rs535550(1),rs2484948(1),rs640293(1),rs572098(1),rs2484951(1),rs517601(1),rs522222(1),rs2479326(1),rs581500(1),rs553489(1),rs1184590(1),rs513300(1),rs526509(1)
rs61541227	cg05505464	13	30153903	KATNAL1	-13522	A/C	2	-0.0812661	0.151586	4.79868e-05	0.00184995	1.40021e-06	RE2	0.0677668	0.0345533	0.0502441	NA	NA	NA	-0.235448	0.0524909	8.83294e-06	5	rs7327965(1),rs7338887(1),rs58304643(1),rs57129518(1),rs9943948(1)
rs57871952	cg06240200	3	46933475	CCDC12	-222167	T/A	3	0.0804729	0.0198034	4.83253e-05	0.00186178	0.75604	FE	0.0762255	0.031246	0.014951	0.100354	0.0347023	0.0040612	0.0629844	0.0379262	0.0973323	16	rs7635402(1),rs66736629(1),rs73063668(1),rs59529839(1),rs116634192(1),rs7623501(1),rs60132352(1),rs58137727(1),rs61038123(1),rs59637204(1),rs12489663(1),rs68175547(1),rs56208931(1),rs56752770(1),rs6793235(1),rs6793535(1)
chr5:170317697:G:A	cg02139965	5	170312745	LCP2	4952	A/G	2	0.0438273	0.215715	4.83561e-05	0.0018626	8.88897e-06	RE2	0.257003	0.0601159	2.17213e-05	NA	NA	NA	-0.174458	0.0762778	0.0225606	0	NONE
rs2501854	cg22236626	1	212433477	NENF	243288	G/A	3	-0.0168094	0.0536313	4.96173e-05	0.00190432	2.57479e-06	RE2	-0.0251873	0.0296186	0.395396	-0.0998192	0.025592	0.000114466	0.0729683	0.0228687	0.00149861	2	rs4951633(1),rs2492782(1)
rs10144560	cg20835863	14	95515352	GLRX5	-36414	G/A	3	0.0739557	0.0182336	4.99185e-05	0.00191402	0.462502	FE	0.0793046	0.0304783	0.00946187	0.10098	0.0334712	0.00273418	0.0451897	0.0310276	0.145835	3	rs8021292(1),rs11628959(1),rs56080729(1)
rs2502962	cg01586797	1	23896762	CNR2	-5396	T/C	3	-0.00877994	0.141145	4.99658e-05	0.00191569	4.47156e-06	RE2	-0.227196	0.0580305	9.90914e-05	-0.0411232	0.0748327	0.582978	0.251896	0.0771867	0.00116784	0	NONE
rs61703751	cg16821345	11	86498212	ME3	174622	A/C	3	0.0442743	0.0231486	5.00565e-05	0.00191879	0.038989	RE2	0.0800098	0.0185589	1.85456e-05	0.000553642	0.0252729	0.982535	0.0449805	0.023298	0.0540306	16	rs2155033(1),chr11:86646123:C:A(1),rs10898518(1),rs7935437(1),rs7938344(1),rs4943950(1),rs4943952(1),rs4944620(1),rs11501849(1),rs11530863(1),rs11560984(1),rs11530882(1),rs11234729(1),rs11234731(1),rs4944622(1),rs12098937(1)
rs496975	cg14270401	1	91556039	CDC7	-69213	C/A	3	0.0638338	0.0157549	5.0852e-05	0.0019465	0.200685	FE	0.0325369	0.026062	0.212282	0.0618775	0.0285671	0.0309603	0.100251	0.0274091	0.000278696	0	NONE
rs9990691	cg13733008	4	77167582	CCNG2	219768	T/C	2	0.0766715	0.018924	5.08784e-05	0.00194738	0.909289	FE	0.077992	0.0221912	0.000468542	0.0731511	0.0362327	0.0442318	NA	0.027042	0.836695	25	rs72648568(1),rs72648575(1),rs2866290(1),rs1962351(1),rs7695052(1),rs7674431(1),rs55905288(1),rs57104380(1),rs67955395(1),rs28711853(1),rs2866289(1),rs4579145(1),rs12503990(1),rs4282207(1),rs2866288(1),chr4:77383135:C:T(1),rs28522639(1),rs12502346(1),rs79964955(1),rs67714872(1),rs28454139(1),rs75376532(1),rs1806786(1),rs28437320(1),rs10016230(1)
rs9848484	cg18574097	3	16546268	RFTN1	-71673	A/G	2	0.0305856	0.106402	5.09947e-05	0.00195145	1.27593e-06	RE2	-0.07496	0.0279693	0.00753152	0.137851	0.0338857	5.82067e-05	NA	0.0317157	0.346379	3	rs73022298(1),rs1429160(1),rs10454232(1)
rs1546046	cg22236626	1	212433477	NENF	117884	A/G	3	0.049306	0.0413995	5.11265e-05	0.00195598	3.70993e-05	RE2	-0.00996506	0.0175934	0.571296	0.139837	0.0281737	1.06859e-06	0.0252122	0.022588	0.264826	6	rs1021378(1),rs1331059(1),rs6659881(1),rs791851(1),rs578061(1),rs629118(1)
chr18:77105055:A:C	cg18455083	18	77061427	MBP	43628	C/A	3	0.0521698	0.0307039	5.13519e-05	0.00196384	0.0188236	RE2	0.0900139	0.0225299	7.13726e-05	-0.0132469	0.0300178	0.659257	0.073144	0.0278563	0.00888246	0	NONE
rs9785016	cg08429699	7	38298743	STARD3NL	35535	A/G	2	-0.053584	0.111001	5.15704e-05	0.00197156	1.32286e-05	RE2	-0.164636	0.036191	6.33887e-06	0.0573662	0.0358784	0.110714	NA	0.0290851	0.795582	0	NONE
rs11130110	cg06240200	3	46933475	CCDC12	25641	C/T	3	-0.0608601	0.0150623	5.33265e-05	0.0020313	0.182621	FE	-0.0816953	0.0250644	0.0011698	-0.0182329	0.0276676	0.510317	-0.0757781	0.0257376	0.00337194	34	rs4683294(1),rs6774733(1),rs4682837(1),rs12630534(1),rs7628747(1),rs11130111(1),rs13077398(1),rs7633698(1),rs66564457(1),rs1869871(1),rs11130112(1),rs13066214(1),rs34344887(1),chr3:47002048:C:T(1),chr3:47004249:C:G(1),rs2305638(1),rs6808742(1),rs7610636(1),rs34103310(1),rs7625067(1),rs6794193(1),chr3:47083895:G:A(1),rs13061071(1),rs13094672(1),rs11130114(1),rs13062022(1),rs4682852(1),rs11130115(1),rs11716539(1),chr3:47149859:G:A(1),rs11712716(1),rs12629262(1),rs11718795(1),rs12489211(1)
rs1111912	cg05886480	8	102106507	NCALD	46307	A/G	3	0.0374454	0.0346329	5.38511e-05	0.00204982	0.00203331	RE2	0.0689004	0.0198803	0.000560627	-0.0419558	0.0288794	0.147147	0.0784696	0.0241648	0.00123505	2	rs591500(1),rs6990808(1)
rs566374	cg22294864	20	873040	ANGPT4	-94160	G/A	3	0.0582002	0.0282438	5.3977e-05	0.00205368	0.04166	RE2	0.065452	0.0243573	0.00737537	-0.00145897	0.0319888	0.963647	0.102995	0.0264489	0.000110482	1	rs650358(1)
rs665276	cg22236626	1	212433477	NENF	62671	C/T	3	-0.0592014	0.0146718	5.45926e-05	0.00207482	0.175351	FE	-0.0211196	0.025449	0.406885	-0.0857527	0.0278018	0.00219621	-0.0727263	0.02352	0.00208653	16	rs73088566(1),chr1:212469777:C:T(1),chr1:212476270:G:A(1),rs523210(1),rs611108(1),rs1490578(1),rs7544479(1),rs11119948(1),rs10863973(1),rs10779580(1),rs6670186(1),rs6681329(1),rs4951604(1),rs618937(1),rs2942351(1),rs551380(1)
chr1:67266920:G:A	cg07451522	1	67226950	IL23R	39970	A/G	3	0.0612584	0.0151928	5.52876e-05	0.00209933	0.454416	FE	0.067405	0.023746	0.00466117	0.0278799	0.0311437	0.371274	0.0766468	0.0255829	0.00285662	5	rs57719158(1),rs6677508(1),rs11209039(1),rs10889679(1),rs4655535(1)
rs258335	cg00355690	16	89656009	CHMP1A	-1473	A/G	3	0.0537117	0.0133292	5.58613e-05	0.00211947	0.39971	FE	0.0489741	0.0225199	0.0299831	0.0806494	0.024701	0.00119895	0.0364607	0.0222621	0.102027	7	rs258337(1),rs258336(1),rs258334(1),rs12924138(1),rs2075880(1),chr16:89690360:T:G(1),rs1946482(1)
rs113809449	cg22521333	19	4652239	TNFAIP8L1	13348	T/C	3	-0.103891	0.0257905	5.61884e-05	0.00213106	0.969961	FE	-0.100793	0.0349069	0.00400189	-0.0964767	0.0656279	0.142415	-0.113355	0.0471114	0.0164467	9	rs11883130(1),rs8110359(1),rs72620521(1),rs13353335(1),rs10415651(1),rs13346537(1),rs72620526(1),rs2277734(1),rs113858513(1)
rs7604175	cg10263304	2	238185019	ILKAP	-6568	A/T	3	0.0815856	0.0202581	5.64205e-05	0.00213945	0.667531	FE	0.10279	0.0316295	0.00120946	0.0591101	0.0445528	0.18543	0.0710082	0.0327327	0.0304778	19	rs1982339(1),rs11684091(1),rs7564476(1),rs4663853(1),rs4663294(1),rs10929268(1),rs4663855(1),rs7560864(1),chr2:238181298:C:T(1),rs11884218(1),rs6708357(1),rs12997158(1),rs56109493(1),rs7558526(1),chr2:238196384:T:C(1),rs11695186(1),rs11694064(1),rs4287721(1),rs7606777(1)
rs10184040	cg24727967	2	12064309	LOC100506457	194118	G/A	3	0.0658002	0.0163662	5.80784e-05	0.00219665	0.375774	FE	0.058806	0.0268679	0.0289442	0.0392993	0.0305445	0.199048	0.0956478	0.0279916	0.000679164	1	rs10184032(1)
rs1707601	cg18216970	3	101935331	NFKBIZ	-6776	C/T	3	0.0405359	0.0100835	5.81937e-05	0.00220073	0.937716	FE	0.0395975	0.015814	0.0125055	0.0359826	0.0197844	0.0697784	0.0452241	0.0174565	0.00982869	0	NONE
rs2071679	cg22953687	4	2361403	ZFYVE28	-19949	T/C	3	-0.0552597	0.0137477	5.83088e-05	0.00220395	0.202095	FE	-0.0948399	0.026641	0.000395767	-0.0337684	0.0229202	0.141538	-0.0477505	0.0224818	0.0341121	2	rs35135994(1),rs34455202(1)
rs73031063	cg25516230	1	162405887	SH2D1B	-1661	T/C	3	-0.0163914	0.0432755	5.83593e-05	0.00220529	1.94059e-05	RE2	-0.0635216	0.020005	0.00156175	0.0777738	0.02598	0.00294641	-0.0598034	0.0226208	0.00842986	7	rs66877709(1),rs59214620(1),chr1:162405356:C:A(1),rs73031072(1),rs72703856(1),rs905717(1),rs66937805(1)
rs7595205	cg24231380	2	241871762	C2orf85	21635	G/A	3	0.0465733	0.0115883	5.84466e-05	0.00220797	0.0598935	FE	0.0387287	0.0174862	0.0270904	0.0853593	0.021014	5.96761e-05	0.0140473	0.0228716	0.539344	2	rs6743043(1),rs28559662(1)
rs12476461	cg09385401	2	239370016	HDAC4	695	T/C	3	-0.00380172	0.0561189	5.84492e-05	0.00220797	9.63471e-06	RE2	-0.0626467	0.0240051	0.00925311	0.13322	0.0376869	0.000460833	-0.0711476	0.0260495	0.00650883	6	rs7599094(1),rs4482505(1),rs2411843(1),rs2176045(1),chr2:239376007:A:G(1),rs11124195(1)
rs2340884	cg09128059	2	238290393	PER2	89227	G/A	3	-0.0506918	0.0126153	5.86259e-05	0.00221365	0.733967	FE	-0.0458893	0.0201024	0.0227394	-0.0680106	0.0254355	0.0078385	-0.044115	0.02102	0.0362899	0	NONE
rs2541604	cg24356707	16	124312	NPRL3	16657	G/A	3	-0.016815	0.0509831	5.8632e-05	0.00221374	7.36014e-06	RE2	-0.0947113	0.0232861	5.29049e-05	-0.0277581	0.0285088	0.330872	0.0728947	0.025496	0.00440745	0	NONE
chr17:74474791:C:G	cg08087047	17	74465070	CD300A	9721	G/C	3	-0.0572312	0.014245	5.87879e-05	0.0022192	0.415875	FE	-0.0279768	0.0289746	0.334592	-0.0564604	0.0227147	0.0133829	-0.0774344	0.0235785	0.00108703	3	chr17:74456564:G:A(1),rs12601174(1),rs2293192(1)
rs11675700	cg03886681	2	239138235	HDAC4	377	A/C	2	-0.101466	0.0252578	5.88866e-05	0.0022225	0.856629	FE	NA	NA	NA	-0.0964392	0.0375789	0.0106802	-0.105608	0.034112	0.00206024	9	rs35504237(1),rs12998494(1),rs3791451(1),rs3828207(1),rs3791455(1),rs4572614(1),rs11674551(1),rs3791473(1),rs3791489(1)
rs826456	cg26540402	10	70599157	PRF1	48272	G/C	2	0.0749703	0.0186629	5.8926e-05	0.00222327	0.980371	FE	0.0752542	0.0219413	0.000639062	0.0742275	0.0354917	0.0371883	NA	0.0280105	0.605678	6	rs1641674(1),rs826459(1),rs1641669(1),rs826455(1),rs1095532(1),rs638523(1)
chr14:91417623:G:T	cg06780383	14	91524120	PPP4R3A	-106497	T/G	3	0.0577829	0.0143898	5.93062e-05	0.00223618	0.687717	FE	0.0733911	0.0243475	0.00266762	0.0566291	0.0276337	0.0411552	0.0442425	0.0233575	0.0587211	12	rs60137749(1),rs1285841(1),rs1961541(1),rs11160008(1),rs11628654(1),rs7158542(1),rs7160265(1),rs7158758(1),rs11622318(1),rs11622497(1),chr14:91446461:C:A(1),rs11160010(1)
rs11024218	cg12611860	11	17170070	PIK3C2A	81766	A/G	3	0.0611383	0.0152434	6.05104e-05	0.0022775	0.33223	FE	0.0772848	0.0187815	4.3284e-05	0.0247181	0.0374672	0.509849	0.034922	0.0363601	0.337244	27	rs61762002(1),rs16933873(1),rs1471980(1),rs1967077(1),rs61344028(1),rs11826763(1),rs11024180(1),rs7925960(1),rs11825018(1),rs214902(1),rs12098931(1),rs7110774(1),rs11828594(1),rs11024215(1),rs68175505(1),rs10832754(1),rs7127347(1),rs16933952(1),rs73417234(1),rs7112244(1),rs112580500(1),rs147160201(1),rs56261601(1),rs59387171(1),rs57778283(1),rs57988393(1),rs61138172(1)
rs11227200	cg19323951	11	65225605	SLC22A20	249239	G/C	3	-0.121315	0.0302632	6.10623e-05	0.00229665	0.864855	FE	-0.15278	0.0716406	0.0333023	-0.103268	0.0581081	0.0763808	-0.120008	0.0407955	0.00339949	15	rs57311037(1),rs150101522(1),rs34582634(1),rs12808303(1),rs10896005(1),rs35292734(1),rs12364730(1),chr11:65462357:G:T(1),rs12294910(1),rs12269965(1),rs35469818(1),rs11227196(1),rs11227197(1),rs11227198(1),rs10896006(1)
rs2196678	cg22433758	7	38319726	STARD3NL	232297	A/C	3	-0.0400547	0.0419327	6.17218e-05	0.00231834	0.000164602	RE2	-0.0607911	0.0264616	0.0218907	0.0379168	0.0235822	0.108738	-0.097996	0.023867	4.62844e-05	0	NONE
rs66493670	cg07843309	14	95138710	MIR3173	44743	T/C	3	-0.00277449	0.0658183	6.25209e-05	0.00234327	3.27251e-05	RE2	0.107726	0.0241609	9.58558e-06	-0.0602981	0.0490834	0.220063	-0.0669207	0.0363843	0.0664051	13	rs6575498(1),rs1187643(1),rs56200135(1),rs8012909(1),rs7145897(1),rs12434687(1),rs7157100(1),rs11160232(1),rs6575500(1),rs1187633(1),rs1054196(1),rs1054195(1),rs3829946(1)
chr14:22629313:C:G	cg08234149	14	22456667	DAD1	172646	G/C	3	0.0476817	0.011915	6.28574e-05	0.00235498	0.390003	FE	0.0619481	0.0178613	0.000555497	0.0508227	0.0233563	0.0302033	0.0233701	0.0219465	0.287395	0	NONE
rs72607127	cg19136299	9	105151873	SLC44A1	-5816	A/G	3	-0.0959151	0.0239798	6.33893e-05	0.00237249	0.544136	FE	-0.094567	0.0317171	0.00296607	-0.0425772	0.0620386	0.492963	-0.127242	0.0454006	0.00524414	2	rs68058941(1),rs35211598(1)
rs565989	cg01646042	19	7994150	ELAVL1	-110145	C/T	3	0.0709852	0.0177562	6.39394e-05	0.0023911	0.901049	FE	0.0663017	0.0228749	0.00386603	0.0915529	0.0505523	0.0709616	0.0720232	0.0339156	0.0341418	1	rs112535185(1)
rs6556000	cg19512737	5	172168483	STK10	5456	G/A	3	0.062806	0.0157275	6.51346e-05	0.00243298	0.849523	FE	0.0722075	0.0240271	0.00274729	0.0618813	0.0328073	0.0600674	0.0516396	0.0269044	0.0554461	1	rs3797327(1)
rs62233591	cg03451788	22	46674556	GRAMD4	-50517	A/C	3	0.0287351	0.0538558	6.51379e-05	0.00243298	5.80614e-06	RE2	-0.0683944	0.0235611	0.0038127	0.0581353	0.0301701	0.0547723	0.0991327	0.0271978	0.00029247	5	rs5767309(1),chr22:46625306:T:G(1),rs138480(1),chr22:46630570:C:A(1),rs138475(1)
rs57783212	cg04179740	10	71757003	CDH23	129564	A/T	3	-0.144349	0.0361539	6.5342e-05	0.00243905	0.322047	FE	-0.0792623	0.0590253	0.17975	-0.201571	0.0558574	0.000351081	-0.14652	0.079678	0.066459	1	rs80265245(1)
rs55700176	cg22731412	17	67491520	PITPNC1	-21294	C/T	3	0.0636805	0.0277419	6.61278e-05	0.00246432	0.0348118	RE2	0.0836423	0.0284122	0.00334732	0.0993762	0.0279692	0.00043117	0.014559	0.0225451	0.518693	1	rs9905013(1)
rs2269357	cg15975802	12	6946295	PTPN6	-62424	C/A	3	0.0718446	0.018023	6.71207e-05	0.0024942	0.55321	FE	0.0501245	0.0268962	0.0627877	0.0901348	0.0377859	0.0175738	0.0891318	0.0316895	0.005086	14	rs12302749(1),rs2071065(1),rs2071069(1),rs2071070(1),rs11831556(1),rs2269358(1),rs2269360(1),rs12315363(1),rs2301137(1),rs710415(1),rs710416(1),rs2239165(1),rs7303722(1),rs741090(1)
rs4699540	cg20351160	4	94584096	PDLIM5	-4080	A/G	3	-0.0748455	0.0187788	6.72992e-05	0.00250036	0.0711765	FE	-0.0215547	0.0334011	0.518923	-0.0693735	0.0330962	0.0367656	-0.12625	0.0312131	5.97325e-05	14	rs2510773(1),rs2452578(1),rs3133150(1),rs2510770(1),rs2452598(1),rs2452599(1),rs2452009(1),rs2452600(1),rs4699299(1),rs6845201(1),rs7682375(1),rs35044129(1),chr4:94600712:G:A(1),rs1509620(1)
rs660165	cg20239369	11	65026159	SNX15	-4633	T/A	3	-0.0568772	0.0142725	6.74511e-05	0.00250506	0.277968	FE	-0.0804446	0.0227114	0.000423077	-0.0223889	0.0283573	0.430319	-0.0552547	0.0240645	0.0220385	3	rs4081424(1),chr11:65021605:A:C(1),rs664226(1)
rs6929943	cg21645089	6	39104682	C6orf64	-243006	T/C	2	0.100945	0.0253415	6.79461e-05	0.00252169	0.461806	FE	0.088025	0.030829	0.00442589	NA	NA	NA	0.127862	0.0444991	0.00421576	4	rs115923239(1),rs76214473(1),rs146008799(1),rs9462465(1)
chr2:70353022:C:A	cg10171422	2	70181826	C2orf42	171196	A/C	3	-0.0676982	0.0533609	6.84445e-05	0.0025381	0.000161701	RE2	0.0256722	0.027669	0.35381	-0.17592	0.0403014	1.66012e-05	-0.063022	0.0275786	0.0226762	0	NONE
rs2122622	cg07063908	7	37674800	GPR141	167968	A/G	3	0.119288	0.0299771	6.91199e-05	0.00256008	0.515268	FE	0.146657	0.0502358	0.00361872	0.131992	0.0478684	0.00612174	0.0607823	0.0597468	0.309435	2	rs2598048(1),rs1901193(1)
rs6560932	cg22348356	13	114125749	RASA3	18269	G/A	3	0.0532584	0.0575358	6.96936e-05	0.00257954	3.40401e-05	RE2	-0.0509017	0.0261181	0.051701	0.0964295	0.0351422	0.00637216	0.119029	0.0324461	0.000267302	0	NONE
rs5766696	cg04392554	22	46289575	TTC38	-92368	G/A	3	0.0680247	0.0953357	6.99839e-05	0.00258866	7.93294e-05	RE2	0.131184	0.0447343	0.00347078	0.201904	0.0596862	0.000796048	-0.131004	0.0576065	0.0233374	3	rs5766698(1),rs4253705(1),rs4253708(1)
rs11661249	cg03019224	18	49814937	ACAA2	144927	A/G	3	0.0944507	0.0237599	7.0317e-05	0.00259983	0.520859	FE	0.0684619	0.040556	0.0918355	0.145114	0.0537007	0.00721085	0.0922858	0.0349937	0.00859155	4	rs11661800(1),chr18:49957672:C:T(1),rs4513197(1),rs34900254(1)
rs1674719	cg18455083	18	77061427	MBP	30868	G/T	3	-0.0632386	0.0159171	7.09753e-05	0.0026217	0.740571	FE	-0.0683419	0.0241531	0.00479371	-0.0802095	0.035835	0.0258089	-0.0481344	0.0262239	0.0669596	0	NONE
rs11077392	cg08781187	17	78793722	CYTH1	-122835	A/G	3	-0.0551278	0.0138777	7.11539e-05	0.00262731	0.0932808	FE	-0.109346	0.0285576	0.000140078	-0.0355276	0.0238793	0.137675	-0.0406149	0.02126	0.0565943	3	rs7501506(1),rs4796832(1),chr17:78773488:G:C(1)
rs11912939	cg13257250	22	46289857	TTC38	77340	G/C	3	-0.0413605	0.150317	7.12094e-05	0.00262919	2.04638e-06	RE2	0.082894	0.0519624	0.111099	-0.419743	0.0991489	2.92094e-05	0.183232	0.0713662	0.0105025	0	NONE
rs1438148	cg17656532	2	230925272	GPR55	7866	A/G	2	0.221707	0.0558159	7.12373e-05	0.00262989	0.0744015	FE	0.125451	0.0776284	0.10653	0.324732	0.0803113	6.43947e-05	NA	NA	NA	14	rs10165328(1),rs10165520(1),rs10201749(1),rs4972975(1),rs4972976(1),rs4972977(1),rs10192512(1),rs10192522(1),rs9973676(1),rs13390306(1),rs13390316(1),rs13415867(1),rs10208797(1),rs10196605(1)
rs2502450	cg01586797	1	23896762	CNR2	241453	T/A	3	-0.103156	0.0259725	7.13517e-05	0.00263395	0.40442	FE	-0.120759	0.038556	0.00180752	-0.135816	0.0529107	0.0106627	-0.0512093	0.0470083	0.276461	3	rs10903022(1),rs4648935(1),rs10751768(1)
rs4685339	cg18574097	3	16546268	RFTN1	-110202	T/A	3	0.0612269	0.0425735	7.2306e-05	0.00266533	0.00430195	RE2	0.040749	0.0331373	0.219217	0.140463	0.0302566	4.82441e-06	0.000990719	0.0314289	0.974864	1	rs4685338(1)
rs3181094	cg03532373	2	203690363	CD28	14631	T/G	3	0.00879334	0.0579767	7.25e-05	0.00267147	4.51987e-06	RE2	0.103286	0.025959	7.63989e-05	0.00759466	0.0323934	0.814767	-0.0855133	0.027874	0.00226047	1	rs3181097(1)
rs1028223291	cg22348356	13	114125749	RASA3	-169202	G/A	3	0.0559258	0.0140955	7.25883e-05	0.00267456	0.944886	FE	0.0596131	0.0213413	0.00535789	0.0479244	0.028125	0.0892431	0.0572093	0.0252111	0.0236355	5	rs878900699(1),rs879246069(1),rs34346529(1),rs9525174(1),rs11618648(1)
rs73163358	cg10826400	22	41862284	SREBF2	-48169	G/A	2	0.11906	0.0300138	7.28249e-05	0.00268227	0.104847	FE	NA	NA	NA	0.188936	0.0525086	0.000365012	0.0851519	0.0365783	0.0202715	11	rs73163336(1),rs73163337(1),rs8136343(1),rs148205431(1),rs146134497(1),rs2076018(1),rs73163373(1),chr22:41842023:A:C(1),rs59493447(1),rs60804715(1),chr22:41966453:G:C(1)
rs1342038	cg10861599	1	173207384	TNFSF4	124993	A/G	3	-0.0776127	0.0195705	7.31507e-05	0.00269258	0.8137	FE	-0.0747424	0.0303951	0.0141697	-0.096705	0.0372442	0.00980139	-0.064417	0.0351884	0.0676874	1	rs17346536(1)
rs1863398	cg11529849	11	36426367	PRR5L	6061	C/A	3	-0.0186786	0.0549391	7.33355e-05	0.00269769	7.50535e-06	RE2	-0.0804524	0.0289166	0.00554252	0.0938971	0.0288097	0.00122306	-0.0685152	0.0254852	0.00739291	0	NONE
rs11146576	cg07371029	10	132929507	C10orf93	-25875	C/T	3	0.063727	0.0160776	7.37905e-05	0.00271256	0.335483	FE	0.101434	0.0301743	0.000816517	0.047343	0.0304681	0.121093	0.0496907	0.0243029	0.0413586	8	rs12411497(1),rs4880281(1),rs55732610(1),rs4320880(1),rs4320879(1),rs4131158(1),rs4268437(1),rs4132836(1)
rs2300552	cg23781022	12	96196147	ELK3	44654	A/G	3	0.0737198	0.0871419	7.45577e-05	0.00273854	2.78446e-05	RE2	-0.0261947	0.0441885	0.553507	0.260933	0.0521574	8.83081e-07	-0.00732291	0.0439082	0.867605	2	rs4762290(1),rs3782563(1)
rs58946756	cg07873128	11	3100170	OSBPL5	86617	T/C	2	-0.154465	0.0389976	7.46703e-05	0.00274233	0.191047	FE	NA	NA	NA	-0.115083	0.0492751	0.0200615	-0.220482	0.0637981	0.000590036	3	rs16929180(1),rs61221303(1),rs2121437(1)
rs7978324	cg05117620	12	108338036	CMKLR1	84598	G/A	2	-0.0676005	0.0170687	7.47964e-05	0.00274611	0.873934	FE	-0.0693535	0.0203327	0.000684155	-0.0634168	0.0314108	0.0442294	NA	0.0205549	0.804305	6	rs11614430(1),rs7954118(1),rs7978335(1),rs2673732(1),rs2673731(1),rs12311469(1)
rs6953856	cg10693631	7	37377436	ELMO1	-30951	A/T	3	-0.0645763	0.0291624	7.48796e-05	0.00274899	0.0389645	RE2	-0.0118557	0.0257096	0.644839	-0.0821935	0.0314997	0.00944782	-0.10299	0.0271752	0.000167113	0	NONE
rs6766368	cg04747996	3	160828712	PPM1L	15518	G/A	2	0.091641	0.0231501	7.54033e-05	0.00276545	0.909135	FE	0.093214	0.0269422	0.000573032	NA	NA	NA	0.0872031	0.0452542	0.0544908	0	NONE
rs3744208	cg04482712	17	74761154	SLC9A3R1	10272	G/A	3	-0.0499023	0.012609	7.56796e-05	0.0027749	0.316009	FE	-0.0719969	0.0200479	0.000351861	-0.0455901	0.0247525	0.0663161	-0.0278091	0.0214688	0.195742	5	rs8064299(1),chr17:74771296:T:C(1),rs878906(1),rs878905(1),rs878907(1)
rs113981218	cg13043748	20	450437	TBC1D20	-27870	T/C	3	0.0403006	0.0101851	7.59519e-05	0.00278384	0.994339	FE	0.0390071	0.0158463	0.0140697	0.0412122	0.0201134	0.0411835	0.0412103	0.0177176	0.0203779	0	NONE
rs72942158	cg22166025	6	111741836	FYN	21018	G/A	3	0.0696486	0.017604	7.60844e-05	0.00278817	0.321012	FE	0.107539	0.0314403	0.00066113	0.0430465	0.031663	0.174828	0.0599611	0.0286564	0.0368519	6	rs1726113(1),rs706904(1),rs706906(1),chr6:111763210:A:C(1),rs11153317(1),chr6:111774043:C:A(1)
rs28688152	cg02352716	17	1201511	ABR	31690	G/C	3	-0.0979998	0.0247704	7.61107e-05	0.00278883	0.294852	FE	-0.137395	0.0403844	0.00070608	-0.113137	0.0513184	0.0281104	-0.0510507	0.0396236	0.198143	2	rs9906466(1),rs62088731(1)
rs6084326	cg13043748	20	450437	TBC1D20	-50479	G/A	3	0.0049582	0.0322663	7.61165e-05	0.00278883	7.91777e-06	RE2	0.0654372	0.0144982	7.46664e-06	-0.0324122	0.0176409	0.0669795	-0.0199423	0.0169067	0.238681	0	NONE
rs7161585	cg11754974	14	22458272	DAD1	171256	A/G	3	-0.0573772	0.0145199	7.76258e-05	0.00283864	0.281666	FE	-0.0871458	0.0236932	0.000252788	-0.0411146	0.0280097	0.143008	-0.0382328	0.0243454	0.11688	0	NONE
rs17574671	cg12141898	3	143301399	SLC9A9	9551	A/G	3	-0.0805741	0.0203922	7.77509e-05	0.00284286	0.282107	FE	-0.073189	0.0379602	0.0542488	-0.0434147	0.0351468	0.217542	-0.119637	0.0333098	0.000357538	4	rs6796961(1),rs10935487(1),rs1112189(1),rs76101003(1)
rs78019566	cg17729668	13	30153790	KATNAL1	-2850	C/A	2	-0.0563442	0.0679539	7.78204e-05	0.00284452	0.00682914	RE2	-0.120268	0.0264727	6.5161e-06	NA	NA	NA	0.0158939	0.0428124	0.710596	0	NONE
rs7238334	cg17891146	18	75261454	TSHZ1	70082	A/G	3	-0.0598084	0.0151431	7.82972e-05	0.00285999	0.621822	FE	-0.0423072	0.0234941	0.0721662	-0.071335	0.0357666	0.046852	-0.0726495	0.0237862	0.00236353	3	chr18:75310305:C:T(1),rs6566073(1),rs10460108(1)
rs3111491	cg19512737	5	172168483	STK10	-52610	C/A	3	0.0581501	0.0147308	7.89642e-05	0.00288292	0.218718	FE	0.0855368	0.0215852	8.16023e-05	0.0304662	0.0307652	0.322698	0.0371403	0.0266731	0.164347	10	rs3103582(1),rs3111480(1),chr5:172110813:A:C(1),rs3111496(1),rs3111494(1),rs3111493(1),rs3103578(1),rs2087609(1),rs902499(1),rs3111488(1)
chr1:199122116:G:T	cg18629096	1	199087546	ATP6V1G3	34570	T/G	3	-0.0506128	0.0128231	7.91328e-05	0.00288818	0.0683747	FE	-0.0623039	0.0218592	0.00449574	-0.0812648	0.0229178	0.000442607	-0.010884	0.0219011	0.619411	27	rs962793(1),rs10919619(1),rs10753840(1),rs10753841(1),rs2360964(1),rs16844158(1),rs2117335(1),chr1:199105352:C:G(1),rs7538077(1),rs4915343(1),rs7538550(1),rs10800608(1),rs6703633(1),rs10800609(1),rs10753843(1),rs6679487(1),rs7544236(1),rs11808703(1),rs3850619(1),rs3850620(1),rs10753846(1),rs10800611(1),rs10429902(1),rs12059901(1),rs3850624(1),rs6656332(1),rs1564623(1)
chr1:1929687:C:G	cg03606098	1	1759401	NADK	170286	G/C	3	0.120863	0.0306217	7.91416e-05	0.00288832	0.782852	FE	0.135833	0.045014	0.00263952	0.0856524	0.059164	0.148563	0.130163	0.0590022	0.0277852	12	rs113425481(1),rs113934974(1),rs28692556(1),chr1:1923107:C:T(1),rs745630(1),rs752967(1),rs2092920(1),rs56383717(1),rs41315326(1),rs45489198(1),rs58976884(1),rs74595907(1)
rs12614922	cg24325030	2	36528660	CRIM1	-183311	T/C	3	-0.0787466	0.0199532	7.92834e-05	0.00289278	0.0884019	FE	-0.0473825	0.0285434	0.0973539	-0.0578309	0.042644	0.175902	-0.146824	0.0369	7.83253e-05	1	rs7560759(1)
rs687643	cg00515905	1	109763885	EPS8L3	-93973	C/T	3	0.057303	0.0395211	7.95215e-05	0.00290057	0.00445682	RE2	0.115965	0.0266552	1.55774e-05	0.0657781	0.034659	0.0585094	-0.00969729	0.0275278	0.724767	2	rs402505(1),rs1149178(1)
chr1:16106687:G:C	cg03270919	1	16123909	EPHA2	-17222	C/G	3	0.10046	0.0632598	7.9994e-05	0.00291672	0.0370298	RE2	0.197445	0.0437698	7.55225e-06	0.0681564	0.0791846	0.389957	0.0123001	0.0616848	0.84202	1	rs74054919(1)
rs483042	cg10263304	2	238185019	ILKAP	241660	G/A	3	0.0649948	0.0164794	8.01282e-05	0.00292089	0.609425	FE	0.0503921	0.0306077	0.100129	0.091204	0.0315341	0.00405633	0.0583027	0.024928	0.0196952	12	rs502349(1),rs550890(1),rs548136(1),rs501333(1),rs541128(1),chr2:238427851:G:A(1),rs508274(1),rs1103770(1),rs10170056(1),rs559579(1),rs558924(1),rs578510(1)
rs17040551	cg05117620	12	108338036	CMKLR1	115423	G/A	3	0.0650063	0.0164848	8.03302e-05	0.00292789	0.231868	FE	0.10602	0.0295941	0.000363651	0.0583668	0.0374392	0.119876	0.0419373	0.0234104	0.0737708	0	NONE
rs8077785	cg08087047	17	74465070	CD300A	14812	C/T	2	-0.0766919	0.0470131	8.0859e-05	0.00294406	0.00917013	RE2	-0.0320641	0.020549	0.119119	NA	NA	NA	-0.126218	0.0297228	2.54284e-05	3	rs9302977(1),rs73352393(1),rs8077343(1)
rs7682262	cg10671195	4	16217429	TAPT1	-88756	A/T	3	-0.0830398	0.0210691	8.10418e-05	0.00294962	0.89763	FE	-0.0716851	0.0358818	0.0461193	-0.097269	0.0419067	0.0208372	-0.0838303	0.0332118	0.0118748	1	rs1914476(1)
rs7425677	cg24231380	2	241871762	C2orf85	38478	T/C	3	0.0333829	0.0347666	8.1426e-05	0.0029625	0.000104542	RE2	-0.0175622	0.0177637	0.32317	0.0991462	0.0208719	2.93405e-06	0.0202477	0.0211636	0.33912	2	rs7422174(1),rs35928865(1)
rs41313288	cg23779286	1	114489963	TRIM33	-96506	A/T	2	0.107755	0.027361	8.20699e-05	0.00298353	0.290674	FE	NA	NA	NA	0.0743833	0.0417865	0.0759012	0.132801	0.0362006	0.000267324	13	rs41314009(1),rs11582563(1),rs34643195(1),chr1:114435401:C:A(1),rs11589568(1),rs34500144(1),rs11583976(1),rs71664848(1),rs71664849(1),rs71664850(1),rs35810026(1),rs34637442(1),rs34864279(1)
rs4953690	cg00259518	2	43170376	ZFP36L2	-246685	G/A	3	0.0463423	0.0117687	8.2251e-05	0.00298937	0.132613	FE	0.0737656	0.018796	9.53781e-05	0.0160166	0.0228942	0.484631	0.0383778	0.0200738	0.0564082	6	rs72874278(1),rs73923012(1),rs4953691(1),rs77045442(1),rs17030185(1),rs59581369(1)
rs9823203	cg00293189	3	187138652	RPL39L	18201	A/C	2	0.0882299	0.0224104	8.25054e-05	0.00299751	0.368186	FE	0.0711288	0.0293832	0.0157398	0.112012	0.0346504	0.00133923	NA	0.0272691	0.130591	4	rs12487675(1),rs13063577(1),rs3954174(1),rs36086443(1)
rs2473333	cg03660835	1	15408915	EFHD2	-27427	A/G	3	-0.0645795	0.0164042	8.25861e-05	0.00300007	0.600755	FE	-0.0770707	0.0245524	0.00176545	-0.0770445	0.0375092	0.0406919	-0.0426105	0.027252	0.118483	0	NONE
rs9411227	cg19326499	9	136759048	LCN8	155	A/G	2	0.0342951	0.0805496	8.25934e-05	0.00300015	7.54865e-06	RE2	-0.0459198	0.0243558	0.0597886	0.115181	0.0264821	1.77735e-05	NA	0.0244155	0.0152034	0	NONE
rs4973684	cg24231380	2	241871762	C2orf85	180143	T/C	3	-0.0493939	0.0125579	8.37904e-05	0.00303953	0.240297	FE	-0.0260078	0.0203221	0.201042	-0.0521694	0.0211454	0.0140805	-0.0793477	0.024374	0.00120076	12	rs4973681(1),rs35298550(1),rs34609226(1),rs12999624(1),rs67829386(1),rs35577962(1),rs6721704(1),rs6717667(1),rs67092377(1),rs6743297(1),rs59477854(1),rs58906257(1)
rs11166334	cg14270401	1	91556039	CDC7	-134956	C/A	3	-0.036255	0.0452998	8.42134e-05	0.00305277	0.000195524	RE2	-0.068784	0.0226191	0.00244522	-0.0973646	0.0291233	0.000914735	0.0592529	0.0291515	0.0425665	0	NONE
rs542416520	cg08326410	19	54803429	KIR2DL4	28420	A/G	3	-0.112578	0.0286329	8.43162e-05	0.00305574	0.420732	FE	-0.114862	0.0555696	0.0390979	-0.168755	0.0547286	0.00220289	-0.0778926	0.0421807	0.0653275	5	rs62124064(1),rs12982007(1),rs35970023(1),rs34989611(1),rs59333104(1)
rs4822757	cg01861060	22	26585776	TPST2	56968	G/C	3	-0.0721725	0.0183634	8.48603e-05	0.00307394	0.766895	FE	-0.0583452	0.0266106	0.0286646	-0.0896505	0.0470465	0.0574975	-0.0827308	0.0301305	0.00623169	0	NONE
rs35274755	cg03019224	18	49814937	ACAA2	-78538	C/G	3	0.102179	0.0552574	8.50048e-05	0.00307861	0.00489752	RE2	0.0100715	0.0299281	0.736576	0.168169	0.0614177	0.00648432	0.148688	0.0386695	0.00013436	1	rs35292325(1)
chr19:41349011:A:G	cg26988916	19	41349461	TGFB1	-450	G/A	2	-0.117709	0.029965	8.55732e-05	0.00309595	0.973304	FE	-0.118627	0.040622	0.00360842	NA	NA	NA	-0.116614	0.0443809	0.00883583	0	NONE
rs10281646	cg19678940	7	66790564	RABGEF1	-171575	G/A	3	-0.0559974	0.0142602	8.60694e-05	0.00311276	0.539947	FE	-0.0453375	0.0230759	0.0498381	-0.0425753	0.0279311	0.128309	-0.0771735	0.0238514	0.00128567	17	rs6952407(1),rs6943696(1),rs11765356(1),rs1968127(1),rs10253883(1),rs10272357(1),rs71563125(1),rs139916448(1),rs56229325(1),rs35986979(1),rs2707848(1),rs2707836(1),rs2707845(1),rs1110414(1),rs4279493(1),rs3778909(1),rs10273658(1)
rs11077902	cg07193047	17	77390223	2026-09-09	-49830	G/A	3	0.0766576	0.0195232	8.61956e-05	0.00311617	0.328319	FE	0.0788152	0.0277404	0.00462404	0.0101412	0.0512552	0.843268	0.100523	0.0325566	0.00211769	6	rs7502998(1),rs7221499(1),chr17:77341419:G:C(1),rs2060550(1),chr17:77342747:C:T(1),rs4789447(1)
rs112206622	cg15180795	12	122471282	ZCCHC8	6457	A/G	3	0.040432	0.0697941	8.64249e-05	0.00312294	2.06693e-05	RE2	0.1806	0.0371713	1.45667e-06	-0.0316868	0.0400444	0.429291	-0.0274519	0.0334489	0.41216	2	rs8181750(1),rs11057787(1)
rs74032126	cg13869693	15	98953490	IGF1R	-4177	A/G	2	0.117179	0.0298496	8.64937e-05	0.00312464	0.268115	FE	0.138992	0.0357628	0.00011125	NA	NA	NA	0.0670856	0.054196	0.216297	2	rs41472951(1),rs3743254(1)
rs771372	cg08635931	11	10859088	ZBED5	-264	A/T	2	-0.123453	0.0314576	8.69367e-05	0.00313891	0.590779	FE	-0.130247	0.0339005	0.000132966	-0.0813422	0.0843973	0.33579	NA	0.046209	0.639348	1	rs771373(1)
rs7188268	cg21143020	16	66737795	DYNC1LI2	166670	T/G	3	0.0607165	0.015472	8.69909e-05	0.00314029	0.500073	FE	0.0740076	0.0191773	0.00012419	0.0407657	0.0548706	0.457999	0.0345095	0.0297988	0.247325	7	rs9931316(1),rs45519535(1),rs73585255(1),rs9925842(1),rs7188875(1),rs8047602(1),rs8046782(1)
rs7099702	cg25097946	10	95441228	SORBS1	-148691	C/T	3	-0.0676292	0.0407171	8.72053e-05	0.00314706	0.0191864	RE2	-0.127475	0.0289741	1.25144e-05	-0.0672704	0.0473742	0.156474	-0.00522286	0.0324624	0.872239	0	NONE
rs4711584	cg21645089	6	39104682	C6orf64	81760	T/C	3	-0.0567491	0.0144686	8.77349e-05	0.00316345	0.214036	FE	-0.0276925	0.0312635	0.376037	-0.0930347	0.0259222	0.00037766	-0.0460363	0.0210091	0.0288457	3	rs1366323(1),rs9470987(1),rs2561401(1)
rs2846302	cg26678144	11	123518727	GRAMD1B	-9223	A/C	3	0.0848374	0.0439531	8.90743e-05	0.00320585	0.0131572	RE2	0.00456241	0.0325765	0.888659	0.146668	0.0413178	0.000436432	0.110918	0.0362564	0.00232504	2	rs2714077(1),rs2846301(1)
chr6:79605471:A:C	cg25315567	6	79605209	SH3BGRL2	262	C/A	3	0.0631048	0.0481453	8.91576e-05	0.00320846	0.000924947	RE2	0.106327	0.032381	0.0010752	-0.0280341	0.0287839	0.330732	0.114579	0.0336333	0.000704791	24	rs196698(1),rs6915859(1),rs6930436(1),rs35141681(1),rs3747766(1),rs2812692(1),rs2812690(1),rs2009837(1),rs2655699(1),rs1504365(1),rs2746315(1),rs2655685(1),rs2812718(1),rs2812715(1),rs2812714(1),chr6:79652318:C:T(1),rs723981(1),rs2746313(1),rs2812711(1),rs1883877(1),rs2812707(1),rs2255090(1),rs1507(1),rs2746319(1)
rs2183245	cg13211916	13	114261774	CDC16	-126351	A/G	3	-0.0612511	0.0156333	8.92941e-05	0.00321258	0.776581	FE	-0.0655168	0.0262023	0.0126297	-0.0733128	0.0287588	0.0112079	-0.0466672	0.0264812	0.0785693	4	rs4883654(1),rs12867733(1),rs2183246(1),rs7322651(1)
rs7290187	cg20666940	22	46674595	GRAMD4	-78774	T/A	3	-0.0780411	0.0549532	9.06964e-05	0.00325745	0.00104436	RE2	0.0129865	0.0326027	0.690511	-0.182202	0.0415231	1.50289e-05	-0.0720745	0.0353518	0.0419424	2	rs8142773(1),rs138548(1)
rs8094980	cg11407363	18	22408330	CTAGE1	-208123	A/G	2	0.109708	0.0280289	9.0746e-05	0.00325903	0.743457	FE	0.101927	0.0367535	0.00569581	0.120523	0.0433316	0.00569558	NA	0.039194	0.266284	3	rs4800368(1),rs8084363(1),rs9953840(1)
rs268302	cg02195105	10	44310398	CXCL12	-224361	A/T	3	-0.0604885	0.0154623	9.15361e-05	0.0032844	0.466492	FE	-0.0526166	0.0211015	0.0128763	-0.0996293	0.0353828	0.0051327	-0.0485516	0.0296423	0.102003	2	rs268314(1),rs268301(1)
rs75227005	cg02352716	17	1201511	ABR	52083	T/G	2	-0.0664207	0.184679	9.25563e-05	0.00331736	2.1746e-06	RE2	0.114324	0.0396575	0.00406114	NA	NA	NA	-0.25512	0.0671657	0.000161616	2	chr17:1258105:C:G(1),rs1508206(1)
rs10956114	cg14279167	8	123139597	TBC1D31	-65010	G/A	3	-0.072679	0.0185961	9.29483e-05	0.00332938	0.767855	FE	-0.0886529	0.028794	0.0021582	-0.0616599	0.0334672	0.0662346	-0.0607857	0.0355158	0.0875416	0	NONE
rs6001832	cg17988310	22	39959728	GRAP2	236482	G/A	3	0.0673419	0.0172362	9.34497e-05	0.00334537	0.823823	FE	0.0687248	0.0334171	0.0400929	0.0809747	0.0303859	0.00804637	0.0558073	0.0268467	0.0380969	2	rs7288451(1),rs5995835(1)
rs9521408	cg26573274	13	109733805	IRS2	-227143	C/T	2	-0.106052	0.0271443	9.34571e-05	0.00334537	0.805504	FE	-0.100931	0.0341973	0.00326769	-0.114774	0.0446278	0.010515	NA	0.0396667	0.186064	0	NONE
rs6710609	cg13908074	2	148501802	MBD5	-56542	A/G	3	0.0367804	0.0304006	9.38063e-05	0.00335603	0.00378336	RE2	0.0831881	0.0209349	7.8033e-05	-0.0285425	0.0263741	0.279877	0.0498428	0.0200461	0.0131948	0	NONE
rs7531583	cg03606098	1	1759401	NADK	15320	G/A	3	0.0671641	0.017208	9.49783e-05	0.00339465	0.207728	FE	0.0330082	0.0258723	0.20244	0.0980982	0.0370227	0.00841006	0.0918337	0.0294427	0.00190775	13	rs1062090(1),rs2072927(1),rs2076328(1),rs17162855(1),chr1:1764895:A:C(1),rs35086222(1),chr1:1843381:A:T(1),rs6687065(1),chr1:1850017:G:T(1),rs10399762(1),chr1:1875208:T:C(1),rs6670776(1),rs10796396(1)
rs13430751	cg27363280	2	241925404	RTP5	49600	T/G	3	0.0850435	0.021795	9.54088e-05	0.00340879	0.144583	FE	0.0621653	0.0321161	0.053309	0.157056	0.0426791	0.000268759	0.0554626	0.0412863	0.179698	11	rs4072221(1),rs78574057(1),rs79274870(1),rs13026449(1),rs10172398(1),rs7595499(1),rs4973701(1),rs35377954(1),rs74000804(1),rs61078102(1),rs6733669(1)
rs4382717	cg19760410	1	154327641	ATP8B2	218493	T/C	3	0.0704468	0.0180674	9.65503e-05	0.00344602	0.870386	FE	0.0687413	0.0287532	0.0170749	0.085757	0.0357904	0.0170779	0.0612319	0.0305255	0.0453452	11	rs6684921(1),rs6689965(1),rs12119111(1),rs10908841(1),rs4845637(1),chr1:154517876:C:T(1),rs10908842(1),rs4345797(1),rs11265628(1),rs4845642(1),rs10908847(1)
rs61858609	cg00059664	10	70599090	PRF1	25704	C/T	3	0.0653551	0.0287297	9.68781e-05	0.00345646	0.0411914	RE2	0.0171955	0.0233166	0.461075	0.0806433	0.0332266	0.0157084	0.10491	0.0277266	0.000171174	0	NONE
rs12773662	cg26540402	10	70599157	PRF1	-2716	C/A	3	-0.0570003	0.0146251	9.72161e-05	0.00346726	0.765489	FE	-0.068849	0.0221094	0.00192	-0.0511055	0.029043	0.0793119	-0.0450537	0.026316	0.0874461	2	rs57301804(1),rs117927780(1)
rs74391333	cg08505450	17	49758713	FAM117A	149591	A/G	2	0.111963	0.028735	9.7635e-05	0.00348093	0.970005	FE	0.112621	0.0336491	0.000860316	0.11019	0.0552232	0.0467542	NA	NA	NA	1	rs116380643(1)
rs6733619	cg06117093	2	239369962	HDAC4	-121719	C/T	3	-0.0622469	0.0159836	9.84351e-05	0.00350351	0.528125	FE	-0.0474688	0.0234638	0.0434422	-0.0568495	0.0330654	0.0864138	-0.0891046	0.0290711	0.00228136	12	rs566435(1),rs581362(1),chr2:239222176:C:T(1),rs291337(1),rs169731(1),rs172365(1),rs291339(1),rs3791623(1),rs1015458(1),rs2037555(1),rs6712996(1),rs6543519(1)
rs2760311	cg25270899	13	100663065	TMTC4	-226749	C/T	3	0.0654816	0.0168182	9.88134e-05	0.00351548	0.898376	FE	0.0728005	0.0255518	0.00451121	0.0674346	0.0363007	0.0640279	0.0552864	0.0283423	0.0515957	0	NONE
rs11936473	cg22953687	4	2361403	ZFYVE28	-28637	T/C	3	0.045889	0.0460589	9.96271e-05	0.00354207	0.00169445	RE2	0.128806	0.0289814	1.02264e-05	-0.0435047	0.0398819	0.276069	0.0427174	0.027267	0.117767	6	rs60804291(1),rs2354042(1),rs28826994(1),rs2097298(1),rs663871(1),rs3118616(1)
rs113066339	cg00910503	17	82435790	HEXDC	7984	T/C	3	-0.154581	0.0397285	9.98611e-05	0.00354975	0.164922	FE	-0.213317	0.0524471	5.2908e-05	-0.00478682	0.106113	0.964044	-0.110159	0.0742849	0.138658	0	NONE
rs35803539	cg15872094	14	51877010	GNG2	18818	T/C	3	0.0434198	0.0111609	0.000100107	0.00355698	0.546642	FE	0.0551955	0.0162347	0.000712065	0.0241644	0.0244189	0.323041	0.0385752	0.0197771	0.0516168	0	NONE
rs74029252	cg16100419	16	81851413	PLCG2	-7853	A/G	3	0.119614	0.0307569	0.00010065	0.00357448	0.425744	FE	0.161783	0.0447658	0.000322874	0.0934618	0.0819823	0.25503	0.0777099	0.0494285	0.116477	9	rs62044141(1),chr16:81835363:A:C(1),rs7196980(1),rs13338037(1),rs151098660(1),rs13335344(1),rs13339274(1),rs62045701(1),rs62045702(1)
rs56142212	cg18455083	18	77061427	MBP	-4513	T/C	3	0.0115814	0.048012	0.000101229	0.00359229	1.80997e-05	RE2	0.101356	0.0221347	5.51752e-06	-0.0375315	0.0276422	0.175384	-0.0321514	0.0259616	0.216079	0	NONE
rs12235582	cg07212815	9	259840	DOCK8	-2917	G/A	3	0.0633522	0.0162979	0.000101431	0.00359881	0.938014	FE	0.0570501	0.0298824	0.0566467	0.0615023	0.0263393	0.0200896	0.0714322	0.0288258	0.0135039	3	rs55755647(1),rs10965586(1),rs4740675(1)
rs2146010	cg01177851	14	59336882	DAAM1	-6813	G/A	3	0.0404182	0.0103985	0.000101521	0.00360157	0.169522	FE	0.0642904	0.0164197	9.89638e-05	0.0221109	0.0210945	0.295253	0.0260181	0.0174294	0.13606	3	rs1253007(1),rs7149025(1),rs941883(1)
rs6008830	cg03451788	22	46674556	GRAMD4	-232560	G/A	3	-0.0691504	0.0177935	0.000101794	0.00360951	0.0612279	FE	-0.0817161	0.0252144	0.00124752	0.013681	0.0400394	0.732783	-0.102321	0.0322446	0.00159019	1	rs2017699(1)
rs12168650	cg20666940	22	46674595	GRAMD4	166818	T/G	3	0.0898168	0.0231179	0.00010226	0.00362341	0.0966951	FE	0.0294107	0.0374784	0.43287	0.152654	0.0473837	0.00138999	0.110856	0.0374292	0.00318895	12	rs11090898(1),rs11090899(1),rs1573727(1),rs136654(1),rs1573728(1),rs1573730(1),rs1573731(1),rs6007973(1),rs6008987(1),rs6008988(1),rs6008989(1),rs6008990(1)
rs4820689	cg23467826	22	26628780	CRYBA4	-51917	A/G	3	-0.0198406	0.0500068	0.00010269	0.0036374	1.66077e-05	RE2	-0.0693006	0.025957	0.00776316	0.0836171	0.0276068	0.00263103	-0.0722279	0.0248266	0.00376656	0	NONE
rs35317021	cg24763966	14	22476112	DAD1	-214451	C/T	3	-0.0598209	0.0154105	0.000103676	0.00366762	0.276705	FE	-0.060977	0.0285196	0.0328526	-0.0926028	0.0276817	0.00090809	-0.0334527	0.0244241	0.171343	4	rs61972257(1),rs11626114(1),rs146560275(1),rs12884154(1)
rs77012119	cg15876825	3	11610407	VGLL4	-1109	T/C	2	0.0929981	0.0239586	0.000103763	0.00366944	0.765836	FE	0.0890677	0.0273528	0.00118271	NA	NA	NA	0.105952	0.0496576	0.0333058	0	NONE
rs78181948	cg00294940	1	48221852	SLC5A9	-137590	T/C	2	0.0885418	0.0228262	0.000104905	0.00370555	0.519769	FE	0.0964371	0.0259128	0.000213672	0.0611973	0.0482244	0.205252	NA	0.0257626	0.987651	2	rs75191924(1),rs79201767(1)
rs9508689	cg05505464	13	30153903	KATNAL1	122403	G/A	2	0.136772	0.0749383	0.000105935	0.00373808	0.0218596	RE2	0.0666244	0.037439	0.0755791	NA	NA	NA	0.216828	0.053759	6.2634e-05	0	NONE
rs77394121	cg00910503	17	82435790	HEXDC	-77072	T/C	2	-0.15859	0.13885	0.000106573	0.00375852	0.00842778	RE2	-0.293047	0.065734	9.61358e-06	NA	NA	NA	-0.015204	0.0824746	0.853808	5	rs113690895(1),rs113198502(1),rs113301784(1),rs74001634(1),rs113937230(1)
rs17140739	cg21650076	6	5516263	FARS2	1722	A/G	3	-0.0907839	0.0234285	0.000106651	0.00376064	0.370082	FE	-0.0804777	0.0353951	0.0232828	-0.0422834	0.0521226	0.417766	-0.130565	0.0390565	0.000884332	0	NONE
rs649950	cg22867941	4	1231256	CTBP1	-134258	A/G	3	0.0790181	0.0203992	0.000107247	0.00377939	0.600535	FE	0.0892063	0.0254934	0.000495878	0.0133473	0.0712794	0.851567	0.0748977	0.0387022	0.053466	57	rs73072227(1),rs6817989(1),rs28374671(1),rs9992322(1),rs111533894(1),rs11724989(1),rs671790(1),rs617633(1),rs583100(1),rs689216(1),rs687939(1),rs674347(1),rs651509(1),rs649243(1),rs28514301(1),rs28588234(1),rs28510738(1),rs73074169(1),rs630549(1),rs629638(1),rs59057706(1),rs616196(1),rs615381(1),rs614945(1),rs633954(1),rs584472(1),rs646117(1),rs681857(1),rs633141(1),rs633087(1),rs588824(1),rs589660(1),rs619407(1),rs55741287(1),rs9762205(1),rs6840162(1),rs4974628(1),rs4974561(1),chr4:1104381:T:C(1),rs10032349(1),rs13119696(1),rs4974637(1),rs4974639(1),rs1825092(1),rs4974642(1),rs4974643(1),rs7691553(1),rs4246683(1),rs4974573(1),rs6839768(1),chr4:1113490:G:A(1),rs6599282(1),rs6599283(1),rs1481167(1),rs7685051(1),rs59465697(1),rs13435166(1)
rs1985407	cg12380854	17	47830394	LRRC46	-10229	A/C	3	-0.0681064	0.0175875	0.000107753	0.00379586	0.393994	FE	-0.0437858	0.0270205	0.105578	-0.105011	0.0364492	0.00420009	-0.0730884	0.0300076	0.0151761	1	rs12452366(1)
rs3128342	cg03606098	1	1759401	NADK	-207947	A/C	3	-0.0780818	0.0201646	0.000107848	0.00379875	0.85077	FE	-0.0935372	0.0403481	0.0207193	-0.0610555	0.0405931	0.133431	-0.0787594	0.0284185	0.00576723	0	NONE
rs7144549	cg04980777	14	22477661	DAD1	-25451	G/C	3	-0.0492404	0.0321552	0.000108782	0.00382889	0.00787929	RE2	-0.0746619	0.0256882	0.00376947	0.0160999	0.0262597	0.540194	-0.0874934	0.0240106	0.000293507	16	rs142000613(1),rs11157552(1),rs760019(1),rs12888520(1),rs35213591(1),rs12434323(1),chr14:22421083:T:C(1),rs2331618(1),rs34875038(1),rs111426885(1),rs35351668(1),rs11623995(1),rs10137305(1),rs12147006(1),rs11844715(1),rs1882704(1)
rs2017699	cg04392554	22	46289575	TTC38	160004	A/G	3	0.144916	0.037445	0.000108796	0.00382916	0.249804	FE	0.105594	0.0539421	0.0506751	0.0983168	0.0816204	0.22916	0.238381	0.0675089	0.000447956	1	rs6008830(1)
rs7652843	cg02516660	3	194749802	LOC100507391	84354	A/C	3	0.0673061	0.0174041	0.000110071	0.0038687	0.558008	FE	0.0771639	0.0262321	0.00337205	0.0309853	0.037863	0.413694	0.0768746	0.0294805	0.0093605	6	rs6789827(1),rs34034518(1),rs6782487(1),rs7644855(1),rs6802437(1),rs6810115(1)
rs4377864	cg14648186	7	43646473	COA1	-76480	A/C	3	-0.029473	0.0348378	0.000110447	0.00388006	0.000197695	RE2	-0.0273415	0.0176615	0.122049	0.0349457	0.0230153	0.129794	-0.0950054	0.0215701	1.27102e-05	10	rs11981087(1),rs12533509(1),rs714350(1),rs12538259(1),rs1025539(1),rs58779262(1),rs143716304(1),rs4720453(1),rs143604289(1),rs4724228(1)
rs12566669	cg00294940	1	48221852	SLC5A9	186958	C/T	3	0.0485811	0.0336666	0.000110645	0.00388563	0.0275848	RE2	0.0931032	0.0239546	0.000111183	-0.0422468	0.0445203	0.343288	0.0667143	0.0274457	0.0153802	3	rs12031408(1),rs12025139(1),rs12565374(1)
rs12082710	cg14270401	1	91556039	CDC7	133741	C/T	3	-0.0601123	0.0155559	0.000111412	0.00391023	0.211919	FE	-0.0313861	0.0227122	0.167436	-0.0932252	0.0334735	0.00563344	-0.0801941	0.0277196	0.00396396	2	rs17879928(1),rs6662887(1)
rs9314908	cg22348356	13	114125749	RASA3	132062	T/G	2	-0.0740646	0.019169	0.000111649	0.00391742	0.176611	FE	-0.0611282	0.0214267	0.00445862	-0.125929	0.0429024	0.00354571	NA	0.0271605	0.420386	13	rs9590403(1),rs7321688(1),chr13:114240504:C:G(1),rs7324744(1),rs2039091(1),rs2039090(1),rs9590500(1),rs11617448(1),rs9590409(1),rs7998612(1),rs9805813(1),rs9285061(1),rs61973482(1)
rs4823545	cg08471335	22	46289756	TTC38	152501	C/T	3	-0.0798946	0.020687	0.00011243	0.0039429	0.492723	FE	-0.104551	0.0303905	0.000615253	-0.0735581	0.0445023	0.0992168	-0.048525	0.0365382	0.184699	0	NONE
rs12082710	cg01336162	1	91884576	TGFBR3	-194796	C/T	3	-0.0680423	0.0287945	0.000112583	0.00394708	0.0438123	RE2	-0.0558352	0.0247648	0.0244622	-0.134369	0.034775	0.000132183	-0.0264916	0.0260029	0.308741	12	rs6604050(1),rs12117058(1),rs10782997(1),rs1805113(1),rs7521418(1),rs7530435(1),rs7521726(1),rs11165306(1),rs11165307(1),rs11165308(1),rs11165309(1),rs11165310(1)
rs13334514	cg16100419	16	81851413	PLCG2	160209	C/T	2	0.0941717	0.024386	0.000112596	0.00394731	0.1892	FE	0.0705452	0.0303067	0.0202085	NA	NA	NA	0.137561	0.0410703	0.000864479	14	rs4591137(1),chr16:81976534:C:G(1),rs11150429(1),rs16956174(1),rs4383138(1),rs9921872(1),rs7201738(1),rs8048713(1),rs73600733(1),rs41530451(1),rs7193161(1),chr16:82021034:C:T(1),rs7200696(1),rs7200711(1)
rs7946010	cg12611860	11	17170070	PIK3C2A	-15560	A/G	2	-0.0546136	0.0141433	0.000112718	0.00395088	0.519069	FE	-0.0477824	0.0176714	0.00701674	-0.0667875	0.0235905	0.00489766	NA	0.0187689	0.880829	17	rs7927240(1),rs7939614(1),rs9919600(1),rs7939750(1),rs7935219(1),rs214937(1),rs527810(1),rs77413369(1),rs567033(1),rs677042(1),rs598946(1),rs10832743(1),rs550667(1),rs656623(1),rs214900(1),rs7925692(1),rs7933137(1)
rs599670	cg19323951	11	65225605	SLC22A20	-221898	G/T	2	-0.147411	0.0381861	0.000113227	0.00396588	0.205293	FE	NA	NA	NA	-0.0837325	0.0631327	0.185579	-0.184148	0.0479522	0.000136971	3	rs626670(1),rs1206525(1),rs566189(1)
rs1861741	cg04873169	22	46625870	GRAMD4	26611	G/A	3	-0.0197479	0.0296715	0.000113433	0.00397191	0.00011232	RE2	-0.0615038	0.0165841	0.000224717	0.041236	0.0185333	0.0266988	-0.0373182	0.0160951	0.0207764	6	rs6520047(1),chr22:46652874:T:G(1),rs2542046(1),rs2542043(1),rs2073276(1),chr22:46675963:A:C(1)
rs11668109	cg26988916	19	41349461	TGFB1	8411	C/A	3	0.0479977	0.0124383	0.000113908	0.00398544	0.1447	FE	0.0790114	0.0205839	0.000134863	0.0212396	0.0227536	0.351204	0.0380928	0.021457	0.076391	10	rs10416269(1),rs1549934(1),rs2288873(1),rs8108632(1),rs12462166(1),rs1800469(1),rs1982072(1),rs4803458(1),rs4803462(1),rs17318596(1)
rs7931590	cg11529849	11	36426367	PRR5L	-101879	A/G	2	0.0833063	0.0215924	0.000114257	0.00399577	0.260004	FE	0.0956338	0.0242076	8.57752e-05	0.035322	0.0477601	0.460039	NA	0.0328882	0.301422	2	rs7931498(1),rs140879318(1)
rs134154	cg01861060	22	26585776	TPST2	-65778	C/T	3	-0.0665729	0.0172572	0.000114464	0.00400205	0.648403	FE	-0.0560545	0.0250578	0.0255962	-0.0948899	0.0351232	0.00722475	-0.0600759	0.032366	0.0639595	2	chr22:26518869:A:C(1),rs112954672(1)
rs61971962	cg22348356	13	114125749	RASA3	-26294	G/A	2	0.135405	0.0351067	0.000114801	0.0040124	0.91887	FE	NA	NA	NA	0.130219	0.0618524	0.0359528	0.137871	0.0426408	0.00129582	0	NONE
rs7839868	cg08101300	8	66449810	ADHFE1	-131831	G/A	2	0.0648008	0.0168049	0.000115231	0.004026	0.277314	FE	0.0522446	0.0203958	0.0106271	0.0913453	0.0296552	0.00222643	NA	0.0240774	0.797394	5	rs10106904(1),rs2884296(1),rs9657083(1),rs10112406(1),rs56336230(1)
rs9481911	cg06197356	6	119326920	MAN1A1	59770	C/G	2	0.0718891	0.018646	0.000115502	0.00403307	0.058943	FE	0.0432442	0.0240357	0.0724181	0.115181	0.0295486	0.000115553	NA	0.0294026	0.793994	27	rs742962(1),rs7757754(1),rs7740038(1),rs7758359(1),rs1813894(1),rs13437512(1),rs9489708(1),rs4945637(1),rs4142250(1),rs7757317(1),rs9489710(1),rs55901595(1),rs9481921(1),rs9481922(1),rs9489714(1),rs9489715(1),rs9489716(1),rs9481923(1),rs9481924(1),rs9489717(1),rs6935310(1),rs17081283(1),rs9489723(1),rs12661049(1),rs9489728(1),rs4946426(1),rs4551205(1)
rs12358573	cg00059664	10	70599090	PRF1	-5269	T/C	3	0.0772945	0.0200516	0.000115836	0.00404449	0.667162	FE	0.110727	0.0423984	0.00920305	0.0703813	0.0372513	0.0596422	0.0660432	0.0287454	0.0219574	5	rs10999421(1),rs67967541(1),rs72813274(1),rs72813280(1),rs17528058(1)
rs12983058	cg10541183	19	51369099	CLDND2	-229572	T/G	3	0.0638888	0.0517864	0.00011615	0.00405497	0.000280353	RE2	-0.0252597	0.0265359	0.341469	0.152235	0.0364287	3.67507e-05	0.0715561	0.0317287	0.0245036	0	NONE
rs903910	cg15935121	1	2299162	SKI	-30432	C/T	2	-0.0643378	0.0166979	0.000116657	0.00406977	0.889021	FE	-0.0659919	0.0204779	0.00132858	-0.0610557	0.0288449	0.0349683	NA	0.0187648	0.960862	5	rs260512(1),rs260510(1),chr1:2255546:G:A(1),rs260507(1),chr1:2262576:C:A(1)
rs2250550	cg08087047	17	74465070	CD300A	-9569	A/G	3	-0.0372159	0.0353061	0.000116788	0.00407386	0.00357091	RE2	-0.0987829	0.0210921	3.3828e-06	-0.00399587	0.0346548	0.908267	-0.00191692	0.023428	0.934818	11	rs2670846(1),rs2706523(1),rs2250549(1),rs2670845(1),rs2670844(1),rs2670843(1),rs2706522(1),rs2670842(1),rs7503733(1),rs2706505(1),rs2706506(1)
rs10864433	cg13209388	1	6295000	ACOT7	-93189	A/G	3	0.0780007	0.020264	0.00011849	0.00412718	0.425833	FE	0.0453077	0.0351287	0.197554	0.112301	0.0375042	0.00293942	0.0803065	0.0330775	0.0155042	2	rs3789522(1),rs4908539(1)
rs7310161	cg15975802	12	6946295	PTPN6	1676	T/A	3	-0.0613832	0.0445356	0.000118577	0.00412941	0.00509833	RE2	-0.0726424	0.0337372	0.0316414	0.0227687	0.035373	0.520195	-0.131104	0.031687	4.05235e-05	1	rs4963515(1)
rs616529	cg16360310	5	139657020	CXXC5	3224	C/G	2	0.0888474	0.0231109	0.000120848	0.00420003	0.707535	FE	0.0834119	0.0272766	0.00231217	NA	NA	NA	0.102678	0.0435108	0.0186259	16	rs111551187(1),rs11742161(1),rs113024289(1),rs111427918(1),rs59398207(1),rs28585643(1),rs432021(1),rs113310460(1),rs355147(1),rs165179(1),rs78776686(1),rs356426(1),rs356468(1),rs187167(1),rs356448(1),rs659936(1)
rs12080649	cg04158878	1	54481245	ACOT11	-11130	G/A	3	-0.00136796	0.060215	0.000122194	0.0042413	1.2678e-05	RE2	-0.0624753	0.0264267	0.0183432	0.143795	0.0403127	0.000409649	-0.0744025	0.0282954	0.00878683	1	rs111400915(1)
rs1647779	cg07063908	7	37674800	GPR141	-224146	T/C	2	-0.131121	0.0341451	0.000122973	0.00426532	0.550443	FE	-0.118707	0.0399772	0.00308506	NA	NA	NA	-0.164603	0.0656527	0.0124523	0	NONE
rs12619999	cg17651825	2	106281773	UXS1	237405	C/T	3	-0.0863829	0.0224966	0.000123124	0.00427005	0.945796	FE	-0.0886213	0.0495963	0.0743887	-0.0937203	0.0348259	0.00745183	-0.0770392	0.0366406	0.0359506	1	rs62154013(1)
rs74567503	cg03019224	18	49814937	ACAA2	-156910	A/G	3	-0.0448153	0.0810084	0.000123476	0.00427948	2.13681e-05	RE2	0.0667351	0.0333199	0.0455731	-0.0299742	0.0603434	0.619682	-0.17235	0.0393428	1.41276e-05	0	NONE
rs7698077	cg25017402	4	158896091	FNIP2	65453	C/T	2	-0.0988538	0.0257518	0.000123677	0.00428518	0.0975919	FE	-0.119846	0.0287004	3.34066e-05	-0.0121528	0.0583279	0.83507	NA	0.036398	0.394128	2	rs62351581(1),rs6846165(1)
rs831227	cg14284762	5	68226314	PIK3R1	-4496	G/T	2	0.0604425	0.0157545	0.000124786	0.00432132	0.938701	FE	0.0593153	0.0215187	0.0059936	0.0617447	0.0231287	0.00793604	NA	0.0190754	0.516204	1	rs7714383(1)
rs6606725	cg13156682	12	109494440	UBE3B	-26877	A/C	3	-0.0448717	0.0116969	0.000124949	0.00432569	0.727153	FE	-0.0496725	0.0194023	0.0106696	-0.0281089	0.0240482	0.243231	-0.0504242	0.0184949	0.00660403	8	rs2075431(1),rs10850141(1),rs7956194(1),rs7973253(1),rs11066591(1),chr12:109515120:A:C(1),rs2058805(1),rs3742015(1)
rs76379507	cg13439189	9	91164271	AUH	68655	C/T	3	-0.0588499	0.0249315	0.000124949	0.00432569	0.0373042	RE2	-0.0197882	0.0165556	0.232386	-0.078355	0.0297928	0.00890295	-0.0904785	0.0261328	0.000576637	22	rs74660460(1),rs76226649(1),rs2387099(1),rs139454338(1),chr9:91230915:C:A(1),rs10991837(1),rs10820843(1),rs16907297(1),rs10991853(1),chr9:91263709:G:A(1),rs3827826(1),rs113832373(1),rs111550777(1),rs7029087(1),rs1848984(1),rs10991882(1),rs76309414(1),rs4480236(1),rs6479336(1),rs7019926(1),rs10991900(1),rs7020893(1)
rs1474644	cg01291375	6	170444225	PSMB1	95582	C/T	2	0.0899939	0.0615194	0.000125699	0.00434756	0.012418	RE2	NA	NA	NA	0.151702	0.0351312	2.03416e-05	0.0286623	0.0344661	0.405986	14	rs7740742(1),rs9460190(1),rs9356651(1),chr6:170469011:T:G(1),rs9356595(1),rs9366147(1),rs760502(1),rs6456223(1),rs4235990(1),rs4710833(1),rs6456226(1),rs4710731(1),rs4710835(1),rs13217777(1)
rs61075950	cg02139965	5	170312745	LCP2	-33815	G/A	2	0.180129	0.0469827	0.0001261	0.00436014	0.208431	FE	0.215	0.0545514	8.91045e-05	NA	NA	NA	0.0799677	0.0924542	0.387441	0	NONE
rs6108086	cg22294864	20	873040	ANGPT4	-5360	C/T	2	-0.094689	0.0247044	0.000126653	0.0043772	0.82892	FE	-0.0979388	0.0289221	0.000747551	NA	NA	NA	-0.0859199	0.0475094	0.0710685	1	rs2007819(1)
rs73031072	cg26379475	1	162411991	SH2D1B	-5982	A/G	3	-0.0490251	0.0449983	0.000127721	0.00440893	0.00038359	RE2	0.029442	0.0242607	0.225319	-0.0709458	0.0333766	0.0342118	-0.108487	0.0264718	4.78051e-05	6	rs56136552(1),rs73031063(1),rs66877709(1),rs59214620(1),chr1:162405356:C:A(1),rs72703857(1)
rs113646974	cg05886480	8	102106507	NCALD	-135	T/C	3	0.00119734	0.0799432	0.000128697	0.00443845	4.9516e-06	RE2	-0.132871	0.0406418	0.00113018	-0.00789343	0.0396339	0.842251	0.143191	0.0385978	0.000228138	3	rs140798134(1),rs75223265(1),rs74975901(1)
rs58685260	cg02318652	2	233380616	DGKD	80529	T/C	2	-0.100287	0.0261936	0.000128822	0.00444209	0.577736	FE	-0.0916235	0.0304682	0.00273013	NA	NA	NA	-0.12483	0.0512801	0.0152339	0	NONE
chr2:102672683:C:T	cg01214376	2	102433055	IL18RAP	239628	T/C	3	0.068259	0.0178304	0.000129068	0.00444994	0.962481	FE	0.0753247	0.0326443	0.021318	0.0628419	0.0324407	0.0535068	0.067079	0.0282077	0.0177401	2	rs12470797(1),rs6726894(1)
rs688359	cg16717990	6	159977490	IGF2R	66769	A/G	3	0.0273443	0.0563244	0.000129119	0.00445135	7.67877e-06	RE2	-0.0691454	0.0259816	0.00795999	0.129084	0.0317355	5.8355e-05	0.0255561	0.027841	0.359051	0	NONE
rs1901067	cg07063908	7	37674800	GPR141	51315	T/A	3	0.0752978	0.019673	0.000129471	0.00446227	0.712005	FE	0.077799	0.0307425	0.0116003	0.0976054	0.0389945	0.0127525	0.0553487	0.0339411	0.10351	0	NONE
rs1723728	cg21189154	7	130146029	TMEM209	-194096	T/C	3	0.0890779	0.0232737	0.000129498	0.00446268	0.274699	FE	0.0440399	0.0366472	0.229872	0.11006	0.0509809	0.0315185	0.124599	0.0373504	0.000906561	0	NONE
rs7608524	cg24231380	2	241871762	C2orf85	-100941	A/G	3	-0.0457468	0.011954	0.000129762	0.00447125	0.933968	FE	-0.0502328	0.0177353	0.00475178	-0.0395202	0.0241294	0.102323	-0.044049	0.0218154	0.0439467	2	rs5839764(1),rs62193072(1)
rs383948	cg05421487	17	19973803	AKAP10	-96747	A/T	3	0.0618901	0.0161728	0.000129813	0.00447274	0.362978	FE	0.0430794	0.0227068	0.0582078	0.0592405	0.0359927	0.100652	0.0965432	0.0299902	0.00136027	2	rs192511(1),rs28661593(1)
rs6781552	cg12141898	3	143301399	SLC9A9	-492	T/G	3	-0.0552149	0.0614908	0.000129912	0.00447537	5.33545e-05	RE2	0.0566435	0.028236	0.0452286	-0.12914	0.0484094	0.00798135	-0.102601	0.0291751	0.000472362	0	NONE
rs61128593	cg12011479	19	51369791	CLDND2	1920	T/C	2	-0.0783082	0.146204	0.000130298	0.00448656	5.47245e-06	RE2	0.0655608	0.0371605	0.0781195	NA	NA	NA	-0.226885	0.0525152	1.84361e-05	0	NONE
rs4951616	cg22236626	1	212433477	NENF	147113	G/A	3	-0.0174991	0.0475117	0.000130383	0.00448923	6.80823e-06	RE2	0.00266347	0.0188072	0.887421	-0.116567	0.0261444	1.10208e-05	0.0610125	0.0271753	0.0251489	1	rs12739624(1)
rs13410901	cg09134152	2	9103373	MBOAT2	-236105	C/T	3	0.0725223	0.0189664	0.000131452	0.00452338	0.180102	FE	0.0608487	0.0256254	0.0178362	0.171154	0.0565632	0.00265639	0.0587044	0.0325388	0.0717485	11	rs6745092(1),rs16866833(1),rs1438000(1),rs6740823(1),rs11901921(1),rs10198798(1),rs11895075(1),rs6717448(1),rs7559402(1),rs10929562(1),rs62119998(1)
rs363165	cg21143020	16	66737795	DYNC1LI2	50788	C/A	2	0.00182732	0.112342	0.000131554	0.0045261	1.6403e-05	RE2	NA	NA	NA	0.11191	0.0291029	0.000142216	-0.112821	0.0432795	0.00938296	0	NONE
rs10929033	cg02318652	2	233380616	DGKD	-84663	C/T	3	-0.0202451	0.0491631	0.000132203	0.00454481	4.86263e-05	RE2	-0.111886	0.0240968	4.08962e-06	0.0209857	0.0303304	0.489441	0.0331163	0.0269384	0.219463	13	rs6431655(1),rs3792110(1),rs2289475(1),rs2241877(1),rs2241876(1),rs7587633(1),rs4663396(1),rs7595748(1),rs6431259(1),chr2:233293675:C:T(1),rs1045095(1),rs6861(1),rs11894529(1)
rs10419464	cg10541183	19	51369099	CLDND2	-53747	G/A	3	0.0703568	0.0184153	0.000133143	0.00457354	0.357618	FE	0.0511116	0.0236848	0.0312642	0.063507	0.0652347	0.330947	0.108927	0.0327704	0.000945608	2	rs4802780(1),rs140625936(1)
rs483682	cg18574097	3	16546268	RFTN1	-222552	A/G	3	0.0580988	0.0324612	0.00013368	0.00458877	0.0190983	RE2	0.122211	0.0279245	1.38791e-05	0.017576	0.0303606	0.563012	0.0333414	0.0265963	0.210508	11	rs842283(1),rs842282(1),rs5022485(1),rs2672555(1),rs949756(1),rs860923(1),rs842424(1),rs574668(1),rs842423(1),rs565682(1),rs689675(1)
rs4764327	cg15241779	12	10307313	KLRD1	-95550	C/T	3	-0.0584898	0.0153169	0.000134192	0.00460554	0.135755	FE	-0.0903305	0.0223782	6.01614e-05	-0.0426935	0.035427	0.228948	-0.0237705	0.0260928	0.362689	0	NONE
chr20:20064182:C:T	cg10614370	20	20208168	CFAP61	-143986	T/C	3	0.0625962	0.0163991	0.000135051	0.00463205	0.990275	FE	0.0634177	0.0267283	0.0179255	0.0587687	0.0323554	0.0701442	0.0644343	0.027082	0.0176834	6	rs13037134(1),rs7508949(1),rs6075610(1),rs6046590(1),rs6136934(1),rs6136938(1)
rs8070815	cg12380854	17	47830394	LRRC46	35786	A/T	2	-0.083565	0.0219036	0.000136112	0.00466381	0.38482	FE	-0.0727736	0.0251785	0.00396646	-0.117142	0.0444135	0.00871123	NA	0.031164	0.0294805	0	NONE
rs9627400	cg08471335	22	46289756	TTC38	16686	T/A	2	0.111075	0.0291145	0.000136134	0.0046643	0.972618	FE	0.111576	0.0325719	0.000649035	NA	NA	NA	0.109082	0.0649357	0.0935454	1	rs6008553(1)
rs1430845	cg22990505	8	124717025	MTSS1	-99444	G/A	3	-0.0584862	0.0153364	0.000136986	0.00468925	0.630407	FE	-0.0725491	0.0245464	0.00322432	-0.0664618	0.0337043	0.0493807	-0.0407479	0.0241712	0.0923911	0	NONE
rs60237566	cg17656532	2	230925272	GPR55	-47276	G/T	3	-0.0350096	0.0752569	0.000137039	0.00469066	0.000382902	RE2	-0.169918	0.0366962	4.34206e-06	0.0802288	0.065297	0.219992	0.00348283	0.0422028	0.934258	1	rs3906759(1)
rs112760139	cg17457915	11	123518606	GRAMD1B	232922	T/C	3	0.0727735	0.0190895	0.000137724	0.00471109	0.179077	FE	0.0326352	0.0333811	0.328579	0.0659314	0.0328483	0.0454769	0.118821	0.0329697	0.000341398	3	rs17127651(1),rs11602936(1),rs10502269(1)
rs34112953	cg02352716	17	1201511	ABR	121585	G/C	3	-0.109508	0.0287321	0.000138214	0.0047262	0.482547	FE	-0.105124	0.0472299	0.026342	-0.0659789	0.0527534	0.21185	-0.153121	0.04977	0.00219649	3	rs7208333(1),rs12945997(1),chr17:1355890:C:T(1)
rs11086312	cg02110603	20	50299334	LINC01270	223320	C/T	3	-0.0834304	0.021893	0.0001385	0.00473488	0.237479	FE	-0.0322144	0.04514	0.475676	-0.129597	0.0374527	0.000603973	-0.0746191	0.0336586	0.027029	4	rs2426156(1),rs2426157(1),rs6067484(1),rs62204806(1)
rs73975647	cg02352716	17	1201511	ABR	-66489	A/C	2	-0.115274	0.147678	0.000139052	0.00475236	1.50728e-05	RE2	0.0288348	0.0355334	0.41736	NA	NA	NA	-0.26661	0.0582934	5.90861e-06	7	rs28559840(1),rs77215595(1),rs79070896(1),chr17:1133826:C:G(1),rs2251575(1),rs2440769(1),rs2264056(1)
rs16822804	cg21777154	1	184427170	C1orf21	-131001	T/G	2	0.0630556	0.0165515	0.000139163	0.00475561	0.105669	FE	0.0437949	0.0203879	0.0320454	NA	NA	NA	0.10029	0.0283471	0.000436788	3	rs4651181(1),rs58386684(1),rs111522895(1)
chr1:54653842:T:G	cg22354132	1	54807964	C1orf177	-154122	G/T	3	0.0623899	0.040627	0.000139502	0.00476556	0.00203316	RE2	-0.00116848	0.0252692	0.963131	0.146257	0.0334048	1.56741e-05	0.0495019	0.0267134	0.0643986	3	rs752467(1),rs1655521(1),rs1655515(1)
rs9616003	cg00344801	22	46289831	TTC38	133248	T/C	2	0.0843436	0.0221448	0.000139681	0.00477053	0.228132	FE	0.069048	0.0255238	0.00698975	NA	NA	NA	0.130911	0.0445353	0.00342339	1	rs866251817(1)
rs6001678	cg17988310	22	39959728	GRAP2	-189123	A/G	3	0.0635121	0.0166769	0.000139876	0.00477581	0.676341	FE	0.0496161	0.0289341	0.0868198	0.0884673	0.0340862	0.00983249	0.0603442	0.0254789	0.0182046	5	rs137952(1),rs137955(1),rs137956(1),rs137960(1),rs137969(1)
rs61758463	cg23343291	14	104717839	INF2	73891	A/G	3	0.0363223	0.0882784	0.000140125	0.00478365	1.88896e-05	RE2	0.167218	0.0541992	0.00211308	-0.147512	0.0493481	0.00298804	0.0894257	0.0367188	0.015186	0	NONE
rs775887	cg08326410	19	54803429	KIR2DL4	139901	A/G	2	-0.0778588	0.0204464	0.00014013	0.00478365	0.568302	FE	-0.086931	0.0259015	0.000832374	-0.0628579	0.0333064	0.0599248	NA	0.028164	0.757792	1	rs775886(1)
rs74049590	cg13209388	1	6295000	ACOT7	194688	A/C	2	-0.13578	0.035658	0.000140183	0.00478475	0.433237	FE	-0.151874	0.0411489	0.000240689	NA	NA	NA	-0.0872599	0.0714487	0.222489	2	rs60455543(1),rs74049591(1)
rs55836500	cg24430034	13	109733829	IRS2	22795	A/G	2	-0.0796897	0.112828	0.000140188	0.00478475	0.00912846	RE2	-0.18396	0.0418591	1.27905e-05	NA	NA	NA	0.0423989	0.0760631	0.577465	1	rs7982446(1)
rs139156571	cg01586797	1	23896762	CNR2	1414	T/G	3	0.0655116	0.166389	0.000140667	0.00479863	8.87308e-06	RE2	-0.245878	0.0761703	0.00130405	0.211032	0.0987568	0.0332773	0.239446	0.080223	0.00296221	0	NONE
rs13289070	cg12286351	9	124663312	MIR181A2HG	144272	T/C	3	-0.0575465	0.0151164	0.000140727	0.00479985	0.185087	FE	-0.0483652	0.0261222	0.0645137	-0.0979387	0.0272924	0.000378358	-0.0315483	0.0252518	0.21206	0	NONE
rs10149095	cg07843309	14	95138710	MIR3173	-10840	C/T	3	0.0599513	0.0157517	0.000141225	0.00481515	0.503147	FE	0.0462491	0.0228212	0.0430797	0.0922114	0.0323353	0.00459775	0.0560129	0.0294392	0.0575979	0	NONE
rs6728705	cg10171422	2	70181826	C2orf42	-35177	A/G	3	0.0525913	0.0502651	0.000141461	0.00482135	9.39099e-05	RE2	-0.0371575	0.0237144	0.117591	0.125058	0.0331623	0.000189774	0.0757724	0.0294782	0.0104141	6	rs4853347(1),rs6743318(1),rs7576391(1),rs4852446(1),rs111821415(1),rs60299061(1)
rs8073007	cg03044268	17	37090529	ACACA	-29212	T/C	2	-0.0601321	0.0694221	0.000141764	0.00483045	0.0343578	RE2	-0.120082	0.0276646	1.62784e-05	0.0202592	0.0602838	0.737017	NA	0.0366366	0.0114174	5	rs873951(1),rs2301686(1),rs77010396(1),rs7217647(1),rs8065239(1)
rs7208969	cg00819441	17	78385856	PGS1	34108	G/A	3	-0.0997363	0.0262119	0.000141801	0.00483139	0.146948	FE	-0.116116	0.0355686	0.00114906	0.0125721	0.0637213	0.843704	-0.13487	0.0488674	0.00597135	32	rs72921261(1),rs72921263(1),rs72921265(1),rs2376585(1),rs368748029(1),rs72903319(1),rs12942703(1),chr17:78424312:G:A(1),rs56716368(1),rs58468599(1),rs72914882(1),rs72914883(1),rs72914885(1),rs72914887(1),rs72914891(1),rs72914896(1),rs72914899(1),rs2672904(1),rs650889(1),rs691674(1),rs691113(1),rs666463(1),rs1709752(1),rs72907433(1),rs690791(1),rs690790(1),rs680027(1),rs690752(1),rs692623(1),chr17:78430641:T:C(1),rs587370(1),chr17:78432505:G:A(1)
rs78741495	cg22348356	13	114125749	RASA3	190629	G/C	2	0.0964643	0.0253524	0.000141841	0.00483223	0.767572	FE	0.0885243	0.0369387	0.0168099	0.103535	0.0348591	0.0031755	NA	0.0409372	0.0630834	10	rs11147317(1),rs12584212(1),rs7489608(1),rs9590520(1),rs35744313(1),rs9590521(1),rs7491568(1),rs7489769(1),rs1984495(1),rs34733738(1)
chr6:159929579:C:G	cg16717990	6	159977490	IGF2R	-47911	G/C	2	-0.124063	0.103651	0.0001431	0.00487005	0.00119268	RE2	-0.0234404	0.0375529	0.532699	NA	NA	NA	-0.230834	0.0518221	1.01666e-05	4	rs11759925(1),rs910173(1),rs9355765(1),rs9365115(1)
chr16:11100914:C:T	cg12114602	16	11052012	CLEC16A	48902	T/C	3	-0.0538815	0.0141716	0.000143492	0.00488113	0.261232	FE	-0.0357165	0.0216303	0.0991364	-0.037496	0.0312242	0.23059	-0.0845125	0.023465	0.000344373	0	NONE
rs312866	cg07193047	17	77390223	2026-09-09	-19844	C/G	3	-0.0390268	0.0841267	0.000144395	0.0049073	0.000134978	RE2	-0.0360416	0.0496838	0.468435	0.109578	0.0560846	0.051495	-0.180884	0.0415149	1.56861e-05	5	rs412112(1),rs28506175(1),rs11650929(1),rs753403(1),rs11077904(1)
rs2617137	cg15241779	12	10307313	KLRD1	-37313	A/G	2	0.0782446	0.0205885	0.000144457	0.00490912	0.524213	FE	0.0863983	0.0242446	0.000390337	NA	NA	NA	0.0571591	0.0389877	0.143188	3	rs2617135(1),rs10845104(1),rs12315815(1)
rs11065752	cg20058097	12	110725324	PPP1CC	168037	A/G	2	0.0816916	0.0214986	0.000144775	0.00491879	0.816855	FE	0.0859389	0.0282583	0.00244341	NA	NA	NA	0.0758551	0.0331256	0.0223975	0	NONE
rs13373847	cg11336061	1	24927658	RUNX3	122877	A/G	3	0.0686936	0.0180792	0.000144928	0.00492371	0.170509	FE	0.0772475	0.023703	0.00117158	0.110547	0.040951	0.00727041	0.00988282	0.038257	0.796249	2	chr1:25028351:G:C(1),rs11248979(1)
rs10772255	cg15241779	12	10307313	KLRD1	-4662	G/C	3	-0.0469197	0.0381752	0.000144978	0.00492484	0.00298114	RE2	-0.12003	0.0257755	3.83672e-06	-0.0064198	0.0269668	0.811967	-0.0120681	0.0296299	0.683949	1	rs61242400(1)
rs60012833	cg10502149	10	61987150	ARID5B	44923	T/C	3	0.0926792	0.0244163	0.000147171	0.00499155	0.533511	FE	0.121411	0.0460656	0.00858246	0.102726	0.0382293	0.00753993	0.0535664	0.0437715	0.221553	2	rs10995012(1),rs75186541(1)
rs34226514	cg22433758	7	38319726	STARD3NL	160687	G/A	3	-0.0391061	0.0547519	0.000147678	0.00500701	5.29668e-05	RE2	-0.121204	0.0337098	0.000346225	0.0673154	0.0296083	0.023579	-0.0654084	0.027632	0.0182666	0	NONE
rs3923546	cg01586797	1	23896762	CNR2	190825	C/T	3	0.0974069	0.0256784	0.000148636	0.00503571	0.151167	FE	0.0997776	0.0398704	0.0125546	0.0272061	0.0486953	0.576711	0.157765	0.0463349	0.000709406	4	rs4468108(1),rs7544864(1),rs6424148(1),rs4378147(1)
rs56377422	cg15241779	12	10307313	KLRD1	231410	T/C	2	-0.108808	0.0286939	0.000149427	0.00505931	0.852497	FE	NA	NA	NA	-0.101433	0.0489543	0.0389735	-0.112667	0.0354152	0.00154737	41	rs2617164(1),rs55795376(1),rs73058400(1),chr12:10498291:G:T(1),rs73060478(1),rs55818475(1),rs73060498(1),rs73062505(1),rs73062510(1),rs73070530(1),rs73070535(1),rs538275277(1),rs112309029(1),rs73070550(1),rs73070554(1),rs56139460(1),rs73070565(1),rs56119000(1),rs55683474(1),rs73070573(1),rs73070602(1),rs113623742(1),rs73072018(1),rs73072035(1),rs113070008(1),rs73072038(1),rs73072039(1),rs73072045(1),rs55951955(1),rs1607789(1),rs1949590(1),rs56259905(1),rs55658101(1),rs73054418(1),rs73054423(1),rs17206857(1),rs17741632(1),rs17741638(1),rs73054440(1),rs73054441(1),chr12:10548635:A:G(1)
rs4906762	cg11557546	15	25802506	ATP10A	-61088	T/C	3	-0.0444552	0.0117288	0.000150481	0.00508855	0.0843293	FE	0.00857489	0.0327425	0.793484	-0.0350316	0.0176379	0.0477694	-0.070001	0.0178968	0.000103064	2	rs61998564(1),rs61998597(1)
rs10415999	cg11811510	19	42528531	CEACAM1	-132558	C/A	2	0.144629	0.0381622	0.00015074	0.00509584	0.551608	FE	0.155503	0.0423078	0.000255316	NA	NA	NA	0.0971576	0.0883981	0.272201	8	rs1206043(1),rs35557987(1),rs28621009(1),rs13346080(1),rs10401235(1),rs10402404(1),rs10423959(1),rs10423978(1)
rs9893060	cg03044268	17	37090529	ACACA	-140452	A/G	2	-0.0663703	0.0175163	0.000151218	0.00510965	0.289724	FE	-0.075824	0.019661	0.000125464	-0.0299916	0.0385679	0.437295	NA	0.0299079	0.000181675	3	rs7221955(1),rs10908286(1),chr17:37046284:G:A(1)
rs10790583	cg26678144	11	123518727	GRAMD1B	150041	T/A	3	-0.0753417	0.0198915	0.000152093	0.00513361	0.188089	FE	-0.0755277	0.0313308	0.0161776	-0.129453	0.0392831	0.00108001	-0.0343761	0.034088	0.313674	3	rs10790584(1),rs10893067(1),rs10893068(1)
rs6935847	cg06197356	6	119326920	MAN1A1	183976	T/C	3	-0.052736	0.0139332	0.000153757	0.00518293	0.0745158	FE	-0.0137347	0.0222991	0.53814	-0.0704277	0.0249276	0.00498562	-0.0853755	0.0255594	0.000892759	13	rs6900636(1),rs2357505(1),rs11153826(1),rs4946421(1),rs6936821(1),rs1909506(1),chr6:119516626:A:C(1),chr6:119543162:A:C(1),rs4946428(1),rs4946430(1),rs4945643(1),rs58391013(1),chr6:119554491:C:G(1)
rs7110985	cg02663352	11	35145494	CD44	176151	C/T	3	-0.0678443	0.0179352	0.000155113	0.00522534	0.488011	FE	-0.0376107	0.0329601	0.254216	-0.0915004	0.0309281	0.00329475	-0.070556	0.0295807	0.017402	0	NONE
rs77502336	cg26678144	11	123518727	GRAMD1B	5201	C/G	2	-0.0189031	0.126166	0.000156391	0.00526327	3.85321e-06	RE2	0.106649	0.0365602	0.00364519	-0.145687	0.0405906	0.000377398	NA	0.0372217	0.0347599	2	rs4936823(1),rs7927437(1)
rs73407296	cg25296938	7	99379277	ARPC1B	-100532	A/G	3	-0.111876	0.0295923	0.000156458	0.00526462	0.0861014	FE	-0.0571377	0.0388508	0.141818	-0.207726	0.066371	0.00189149	-0.16935	0.0629432	0.00734744	1	rs66556278(1)
rs4942385	cg23898957	13	45300438	TPT1	-230604	T/A	2	0.113999	0.0301611	0.000157031	0.00528299	0.510771	FE	0.136645	0.0457763	0.00293292	0.096626	0.0400946	0.0164528	NA	NA	NA	1	rs78772950(1)
rs2452593	cg20351160	4	94584096	PDLIM5	-17533	A/G	3	0.0600082	0.0158787	0.00015736	0.00529275	0.0938595	FE	0.0259316	0.0225622	0.250805	0.108123	0.038916	0.00574791	0.0862274	0.0273036	0.00167371	9	rs2577055(1),rs2639800(1),rs3805283(1),rs2510771(1),rs3828518(1),rs11097431(1),rs6816687(1),rs11732668(1),rs1048627(1)
rs11913316	cg04873169	22	46625870	GRAMD4	226385	C/T	3	0.0543167	0.0143745	0.000157666	0.00530072	0.688548	FE	0.0603911	0.0201462	0.00281604	0.0241354	0.0379116	0.524772	0.0579072	0.0243972	0.0179565	0	NONE
rs75472377	cg11277156	3	139347949	MRPS22	91416	A/G	2	0.0939148	0.0248556	0.000157831	0.00530566	0.339198	FE	0.0737429	0.0326076	0.0240293	NA	NA	NA	0.121891	0.0384009	0.0015853	6	rs116287754(1),rs76520271(1),rs76728176(1),rs77347345(1),rs80323892(1),rs41356949(1)
rs72638369	cg03538296	1	15065937	KIAA1026	-142022	G/C	3	0.121754	0.0322408	0.000159104	0.00534448	0.103476	FE	0.049131	0.0528244	0.352646	0.248788	0.0792194	0.00182537	0.134772	0.047441	0.00466357	1	rs74932709(1)
rs113313802	cg00819441	17	78385856	PGS1	81960	G/A	3	-0.113776	0.0780368	0.000159154	0.00534555	0.000377751	RE2	0.0155252	0.0317614	0.625129	-0.196821	0.071366	0.00611229	-0.181172	0.0477139	0.000162446	0	NONE
rs2297370	cg16717990	6	159977490	IGF2R	126251	A/T	3	0.0813593	0.0215515	0.000159939	0.00536744	0.170655	FE	0.0771231	0.0418239	0.065601	0.132566	0.0365099	0.000323065	0.0380517	0.0346871	0.273114	1	rs4709399(1)
rs6791617	cg06713373	3	125118890	SLC12A8	4328	G/T	2	-0.0825265	0.0218617	0.000160053	0.00537022	0.975649	FE	NA	NA	NA	-0.0834678	0.037803	0.0278729	-0.0820535	0.0267973	0.00230429	2	rs1971408(1),rs28478427(1)
rs4838679	cg14259466	10	133277493	ADAM8	86815	T/C	3	0.0742222	0.0505444	0.000160727	0.00539068	0.000806407	RE2	-0.00765692	0.0265828	0.7734	0.174375	0.0408183	2.4794e-05	0.0673457	0.0322907	0.0374671	1	rs11101706(1)
rs12275209	cg05579422	11	130389713	ADAMTS8	-34900	A/T	2	-0.0888004	0.0235338	0.000161095	0.00540148	0.684601	FE	-0.0948889	0.0279019	0.00070959	NA	NA	NA	-0.0737918	0.0438077	0.0926529	8	rs7101879(1),rs180715094(1),rs76846303(1),rs78855837(1),rs11222070(1),rs78140416(1),rs11222073(1),rs118175695(1)
rs58827327	cg10660980	16	31244244	ITGAM	66769	A/G	3	0.106271	0.0281801	0.000162518	0.0054433	0.39879	FE	0.0962882	0.03529	0.00652048	0.041795	0.0796999	0.600318	0.167054	0.0578448	0.00402755	7	rs41370044(1),rs62051470(1),rs62051481(1),rs58656594(1),rs36100148(1),rs57202326(1),rs11859274(1)
rs331485	cg11529849	11	36426367	PRR5L	6314	G/A	3	-0.0705081	0.018698	0.000162662	0.00544781	0.103218	FE	-0.0671713	0.026552	0.0116284	-0.140988	0.0411663	0.000685669	-0.0272382	0.0342638	0.426977	0	NONE
rs62229849	cg13757832	20	51495769	NFATC2	8618	T/C	3	0.0785545	0.0208325	0.000162751	0.00545048	0.373769	FE	0.0810761	0.0275703	0.0033815	0.126801	0.0487643	0.00969608	0.0369991	0.0419563	0.378237	0	NONE
chr8:124470672:A:C	cg22990505	8	124717025	MTSS1	-246353	C/A	3	-0.0755011	0.0200362	0.000164407	0.00549811	0.472828	FE	-0.0382734	0.0507497	0.451004	-0.058575	0.0336719	0.0827827	-0.0995714	0.0286215	0.000542705	8	chr8:124470306:C:G(1),rs76350429(1),rs62527908(1),rs57941917(1),rs12544621(1),rs10956189(1),rs12550707(1),rs12543500(1)
rs9910776	cg08781187	17	78793722	CYTH1	44502	T/C	2	-0.0771672	0.0204793	0.000164526	0.00550178	0.153959	FE	-0.0938436	0.0235844	7.63187e-05	NA	NA	NA	-0.0260487	0.0412918	0.5284	5	rs1108430(1),rs74001257(1),rs6501252(1),rs73393123(1),rs73393129(1)
rs2754063	cg25790164	14	99262932	BCL11B	125434	A/G	3	-0.0323663	0.054155	0.000164573	0.00550241	0.000208421	RE2	-0.0794934	0.0269487	0.00328466	0.0883363	0.0376345	0.0194522	-0.0994796	0.0327518	0.00249783	0	NONE
chr7:38280173:T:A	cg08429699	7	38298743	STARD3NL	-18570	A/T	3	-0.103735	0.0275415	0.000165557	0.00552996	0.170235	FE	-0.125951	0.0554371	0.0233882	-0.0136994	0.0553623	0.804701	-0.136955	0.0387295	0.00043963	8	rs58494068(1),rs73692261(1),rs2007081(1),rs73692269(1),rs138478792(1),rs73692273(1),rs2240826(1),rs2240831(1)
rs35359599	cg23781022	12	96196147	ELK3	202708	A/G	2	-0.225677	0.142375	0.000165755	0.00553595	0.0232522	RE2	NA	NA	NA	-0.36736	0.0876096	3.46268e-05	-0.082607	0.0898358	0.358213	4	rs12822718(1),rs35514567(1),rs75936517(1),rs12830914(1)
rs733084	cg24188561	19	38897129	SIRT2	16181	T/G	3	-0.06509	0.03153	0.000166868	0.00556838	0.0230437	RE2	-0.0273727	0.025758	0.288286	-0.135891	0.0326587	3.96303e-05	-0.0405001	0.0263998	0.125568	2	rs9403(1),rs1865048(1)
rs149206307	cg20835863	14	95515352	GLRX5	63549	A/G	3	0.0758494	0.0201541	0.000167569	0.00558923	0.766963	FE	0.0586173	0.0326786	0.0732792	0.0783215	0.0381851	0.0409763	0.0930483	0.0345102	0.0072237	1	rs56402686(1)
rs1266184	cg03044268	17	37090529	ACACA	5821	C/G	3	-0.0345161	0.0673691	0.000168281	0.00560916	5.82409e-05	RE2	0.10209	0.0405296	0.0119914	-0.0687945	0.0352401	0.0516892	-0.133561	0.0365155	0.000278591	10	chr17:37082835:C:A(1),rs1268567(1),chr17:37092058:C:G(1),rs12150477(1),rs7215793(1),rs7211430(1),rs2271855(1),rs2590728(1),rs2542654(1),rs4325613(1)
rs3742376	cg15345396	14	99462390	SETD3	236946	T/C	3	-0.0428457	0.0368192	0.00016941	0.00564008	0.00159584	RE2	-0.030674	0.0255607	0.230523	0.0136041	0.0251989	0.589621	-0.110939	0.024635	8.14768e-06	2	rs754203(1),chr14:99696587:C:G(1)
rs5768846	cg04392554	22	46289575	TTC38	209533	A/C	3	-0.12412	0.0330072	0.000169652	0.00564717	0.675231	FE	-0.0954864	0.0461931	0.0390861	-0.155002	0.0730722	0.0345833	-0.153269	0.0617869	0.0134092	1	rs10211986(1)
rs62114167	cg10541183	19	51369099	CLDND2	458	G/A	3	0.0217258	0.0669814	0.000170045	0.00565737	7.45116e-06	RE2	0.0470051	0.0304273	0.122833	-0.106626	0.0323535	0.00107904	0.128277	0.039092	0.0010973	2	rs1862496(1),rs7254595(1)
rs10221550	cg27363280	2	241925404	RTP5	-21249	C/T	3	0.0707527	0.046887	0.000170899	0.00568096	0.00177146	RE2	0.00122697	0.0284896	0.96566	0.170897	0.038449	1.17135e-05	0.0492411	0.0306087	0.10824	39	rs79004719(1),rs3934496(1),chr2:241900045:C:G(1),rs7419889(1),rs7419910(1),rs7570624(1),rs7421596(1),rs7577782(1),rs7422174(1),rs10203536(1),rs7425677(1),rs12993043(1),rs6605274(1),rs13024084(1),rs12988887(1),rs12998368(1),rs4973661(1),rs7425282(1),rs6747186(1),rs34076412(1),rs4973654(1),rs6422701(1),rs6605261(1),rs11560137(1),rs28510434(1),rs11561637(1),chr2:241949039:A:G(1),rs6720053(1),rs6729831(1),rs28628108(1),rs36120366(1),rs35743004(1),rs35928865(1),rs67635892(1),rs34334574(1),rs12992844(1),rs6737774(1),rs4973674(1),rs4973676(1)
rs11058251	cg13587802	12	122227834	DIABLO	231164	C/A	3	-0.0559202	0.01488	0.000171224	0.00569016	0.776387	FE	-0.0411176	0.0256704	0.109658	-0.0649446	0.0276883	0.0195378	-0.06223	0.0242928	0.0106784	4	rs11057522(1),rs10773117(1),rs61956096(1),rs12425970(1)
chr17:1086727:C:G	cg02352716	17	1201511	ABR	-114784	G/C	3	-0.0715148	0.019037	0.000172219	0.00571999	0.100195	FE	-0.05253	0.0346722	0.130207	-0.035075	0.0315641	0.267207	-0.128204	0.0329016	0.000109385	1	chr17:1083981:T:G(1)
chr14:22537730:C:G	cg22090583	14	22477450	DAD1	60280	G/C	3	0.0607796	0.0161802	0.000172362	0.00572313	0.397506	FE	0.0417447	0.025568	0.102978	0.0499599	0.032223	0.121909	0.090576	0.027452	0.0010305	7	rs227001(1),rs12588667(1),rs227016(1),rs227019(1),rs227005(1),chr14:22535762:G:T(1),rs1263641(1)
rs2717163	cg18455083	18	77061427	MBP	194981	T/C	3	0.0114154	0.0602722	0.000173381	0.00575339	8.24558e-05	RE2	0.104931	0.0253164	3.8135e-05	0.011376	0.0401887	0.777288	-0.0891135	0.0376825	0.0183779	5	rs2717164(1),rs2156641(1),rs2000843(1),rs2850835(1),rs2850851(1)
rs2085388	cg24188561	19	38897129	SIRT2	240738	T/C	3	0.0640801	0.0170666	0.00017354	0.00575834	0.825585	FE	0.0775661	0.0318717	0.0151917	0.0677523	0.0321465	0.0357518	0.0527174	0.0259837	0.0429457	1	rs874535(1)
rs7518927	cg11336061	1	24927658	RUNX3	228866	T/C	3	0.0686795	0.0182919	0.000173591	0.00575905	0.199878	FE	0.0380229	0.0250533	0.129541	0.108134	0.0469967	0.0219661	0.10154	0.0325689	0.00191646	1	rs4649068(1)
chr6:142866720:G:C	cg23446297	6	142885503	HIVEP2	-18783	C/G	3	-0.0716759	0.0190905	0.000173667	0.00576125	0.357299	FE	-0.0382628	0.030118	0.204349	-0.0951874	0.0423535	0.0252129	-0.0935658	0.030373	0.00216775	3	rs198669(1),rs198670(1),rs198673(1)
rs67309595	cg27363280	2	241925404	RTP5	55387	A/G	3	0.0726558	0.041853	0.000173722	0.00576275	0.00623903	RE2	0.00343191	0.0286796	0.904783	0.155922	0.038534	6.36313e-05	0.0682437	0.0300824	0.0236759	8	rs34668212(1),rs34723812(1),rs55992339(1),chr2:241980841:T:G(1),rs6712567(1),rs11247968(1),rs7423746(1),rs7596765(1)
rs4234096	cg27363280	2	241925404	RTP5	-156986	T/C	3	-0.00497543	0.0652912	0.000174368	0.00578287	8.75332e-06	RE2	0.0995202	0.0290446	0.000646815	-0.139926	0.0402239	0.00056528	0.0178381	0.0311859	0.567557	4	rs71430382(1),rs71430385(1),rs6756901(1),rs10755057(1)
rs3012436	cg01291375	6	170444225	PSMB1	-178602	C/A	3	-0.0607579	0.0161878	0.000174511	0.005787	0.463037	FE	-0.0668892	0.024018	0.00549644	-0.0842708	0.0325062	0.00991549	-0.0318197	0.0296664	0.283921	0	NONE
rs6688914	cg03601886	1	53183546	CPT2	-51547	A/G	3	0.0415408	0.0360478	0.000174868	0.00579632	0.00261879	RE2	0.0906693	0.0219957	4.19848e-05	0.0569448	0.0299067	0.0576924	-0.0241985	0.0254041	0.341234	5	rs6688627(1),rs12076660(1),rs10888767(1),rs12057760(1),rs12750628(1)
chr8:123157314:G:A	cg11613272	8	123103711	TBC1D31	53603	A/G	3	-0.0468456	0.0124895	0.000176279	0.00583519	0.451416	FE	-0.0336567	0.0197125	0.0881893	-0.0703022	0.0226692	0.00207847	-0.0406577	0.022994	0.0775756	0	NONE
rs80170815	cg02912498	20	48638645	PREX1	245053	A/G	2	-0.100809	0.0268768	0.000176283	0.00583519	0.339905	FE	-0.120624	0.0339628	0.000408156	NA	NA	NA	-0.0676064	0.0439632	0.124664	19	chr20:48849942:G:T(1),rs114672235(1),rs8116854(1),chr20:48855540:C:T(1),rs71351949(1),rs13037086(1),rs7267399(1),rs115579033(1),rs116479650(1),rs35868390(1),rs149573521(1),rs11908314(1),rs6512547(1),rs75616158(1),rs17366795(1),rs138494940(1),rs115147944(1),rs113273913(1),rs113301093(1)
rs4689581	cg18402315	4	6834969	KIAA0232	211438	T/C	3	-0.0314599	0.0384259	0.000176335	0.00583659	0.000207546	RE2	0.0397062	0.0217576	0.0684316	-0.0549375	0.0265577	0.0392927	-0.0798048	0.0206472	0.000124044	5	rs12650264(1),rs11931598(1),rs10937780(1),rs28385900(1),rs28661210(1)
rs946738	cg26540402	10	70599157	PRF1	116282	G/C	2	0.0649138	0.0173094	0.000176684	0.00584682	0.293663	FE	0.0787081	0.0217294	0.000312986	0.0409619	0.0286331	0.153413	NA	0.0260693	0.57296	1	rs7096512(1)
rs10929517	cg15757195	2	8282202	ID2	-27973	A/C	3	0.0741951	0.019788	0.000177192	0.00586132	0.334079	FE	0.111506	0.0327881	0.000709602	0.0389399	0.0430207	0.365991	0.0597427	0.0303819	0.0497474	2	rs238618(1),rs10206758(1)
rs72720077	cg14279167	8	123139597	TBC1D31	-148861	G/A	3	0.104553	0.0278867	0.000177402	0.00586662	0.230505	FE	0.131145	0.0399137	0.00106742	0.151686	0.0637248	0.0178141	0.0358563	0.04927	0.46707	3	rs10098165(1),rs10098590(1),rs28694403(1)
rs7161733	cg24410918	14	22474107	DAD1	2095	T/C	3	0.0920579	0.0245788	0.000180097	0.00594728	0.352218	FE	0.100756	0.0361222	0.00542394	0.00920458	0.0631993	0.884284	0.114104	0.0395735	0.0040863	3	rs76132819(1),rs75595244(1),chr14:22480494:T:G(1)
rs61862758	cg07371029	10	132929507	C10orf93	232513	T/C	3	-0.0778045	0.0207733	0.000180104	0.00594728	0.158466	FE	-0.121021	0.0309979	0.00010359	-0.0619997	0.0565701	0.273816	-0.0362769	0.0322059	0.260477	6	rs58224246(1),chr10:133151661:C:A(1),chr10:133152496:C:T(1),rs4076043(1),rs9703428(1),rs7094702(1)
rs34579903	cg21777154	1	184427170	C1orf21	48140	A/G	2	0.0898236	0.0239925	0.000181246	0.00598096	0.898185	FE	0.0922228	0.0304505	0.00254605	NA	NA	NA	0.0858955	0.038963	0.0278929	0	NONE
chr3:196619326:A:G	cg27387307	3	196629987	NRROS	-10661	G/A	3	-0.0436277	0.0414749	0.000181398	0.0059853	0.00113046	RE2	-0.06025	0.0280872	0.0322843	-0.10494	0.0263166	8.07745e-05	0.0357054	0.0283646	0.208627	8	rs6583331(1),rs12718061(1),chr3:196621232:G:T(1),rs6779465(1),rs34515026(1),rs6799977(1),rs1385331(1),rs12718062(1)
rs1263663	cg24763966	14	22476112	DAD1	76715	C/T	3	-0.0201398	0.0291317	0.000181534	0.00598945	0.000217652	RE2	-0.00380985	0.0157988	0.80951	0.0216954	0.020214	0.283857	-0.0762397	0.0164199	4.28135e-06	3	rs3700(1),chr14:22552027:T:G(1),rs1263667(1)
rs112226970	cg12286351	9	124663312	MIR181A2HG	174503	G/A	2	0.0769318	0.0205514	0.000181561	0.00599001	0.41055	FE	0.0670181	0.023822	0.0050398	NA	NA	NA	0.105783	0.0406393	0.0094869	1	rs72500685(1)
rs17594245	cg23484980	22	22758253	GGTLC2	46172	T/C	2	0.0257218	0.211764	0.000181579	0.00599026	5.69655e-05	RE2	NA	NA	NA	-0.191184	0.0877034	0.0299088	0.232465	0.058193	7.34313e-05	0	NONE
chr7:905046:C:T	cg27287951	7	921685	ADAP1	-16639	T/C	3	0.148538	0.039682	0.000181679	0.00599255	0.323062	FE	0.0724465	0.0660782	0.273288	0.224249	0.0908264	0.0140107	0.177502	0.0592543	0.00286051	3	rs4722406(1),rs117980341(1),rs372504323(1)
rs911627	cg07230522	14	102738249	TRAF3	207249	T/C	2	0.0833962	0.0657119	0.000183773	0.00605517	0.0153296	RE2	0.146876	0.0342377	2.03617e-05	0.0153736	0.0420671	0.714986	NA	0.0244589	0.746155	4	rs7857(1),rs35045068(1),rs35628388(1),rs12897281(1)
rs3786249	cg03019224	18	49814937	ACAA2	-243818	T/C	3	-0.0554918	0.0148372	0.000183989	0.00606025	0.534416	FE	-0.037091	0.0224464	0.0988917	-0.0767471	0.0347373	0.0277755	-0.0664266	0.0240491	0.0059316	0	NONE
rs1327907	cg10614370	20	20208168	CFAP61	66917	G/A	3	-0.0571446	0.0152792	0.000184004	0.0060604	0.277053	FE	-0.0586069	0.0231118	0.0114332	-0.0169236	0.0318034	0.594961	-0.0831707	0.0265119	0.00179606	0	NONE
rs2197582	cg13908074	2	148501802	MBD5	-55217	T/C	3	0.0300078	0.0414092	0.000185442	0.00610093	0.000262188	RE2	0.0985276	0.0218489	7.60394e-06	0.0169223	0.0321519	0.598985	-0.0269577	0.0222705	0.226611	0	NONE
chr14:95175365:G:A	cg07843309	14	95138710	MIR3173	36655	A/G	2	0.0851689	0.115169	0.000185552	0.00610421	0.000855667	RE2	-0.0315302	0.052316	0.546909	NA	NA	NA	0.198828	0.0451284	1.26355e-05	2	rs6575497(1),rs75901131(1)
rs9460014	cg01291375	6	170444225	PSMB1	-20800	T/G	2	-0.0704281	0.0188493	0.000186697	0.00613672	0.0765574	FE	-0.0463351	0.0232458	0.0466152	-0.116682	0.0322087	0.000333215	NA	0.0254405	0.371457	0	NONE
rs10187595	cg17651825	2	106281773	UXS1	62924	T/C	2	-0.0774515	0.0207298	0.000186793	0.00613919	0.142513	FE	-0.0949792	0.0239286	7.94456e-05	NA	NA	NA	-0.0247253	0.0415019	0.551575	6	rs7593374(1),rs4676317(1),rs12473344(1),rs11691799(1),rs72933133(1),rs57346020(1)
rs6002983	cg13668053	22	42887708	PACSIN2	46693	A/T	3	-0.0620038	0.0165973	0.000187143	0.00614898	0.26618	FE	-0.0472315	0.0214985	0.0283457	-0.140162	0.0532045	0.00879042	-0.0659122	0.0299714	0.0282744	0	NONE
rs3766367	cg01710351	1	160647302	SLAMF1	33049	A/G	2	-0.183953	0.0492755	0.000189098	0.00620593	0.990416	FE	-0.184395	0.061489	0.00280519	-0.18316	0.0823776	0.0268042	NA	NA	NA	0	NONE
rs4722824	cg21619637	7	940007	ADAP1	4135	C/T	3	-0.0695808	0.0186495	0.000190739	0.00625315	0.750729	FE	-0.0485885	0.0335642	0.148164	-0.0770277	0.0315625	0.0151466	-0.0809243	0.0318836	0.0114154	2	rs6462143(1),chr7:959166:G:A(1)
rs116312773	cg00964698	14	93006465	ITPK1	48796	C/T	2	-0.0844057	0.0226238	0.000190841	0.0062558	0.574246	FE	-0.0949469	0.0293918	0.0012934	NA	NA	NA	-0.06908	0.0354399	0.0517696	1	rs4117(1)
rs28448690	cg21619637	7	940007	ADAP1	26307	T/C	3	-0.0754608	0.0202302	0.000191402	0.00627279	0.0521502	FE	-0.0574515	0.0291314	0.0489813	-0.181916	0.0484394	0.000201479	-0.0466737	0.0345264	0.176977	5	rs34406647(1),rs10282027(1),rs10215380(1),chr7:993529:C:T(1),chr7:1048589:C:A(1)
rs7971810	cg05117620	12	108338036	CMKLR1	-26359	C/T	2	0.0707702	0.0189735	0.00019152	0.00627561	0.243316	FE	0.0838715	0.0220473	0.000154578	0.0333653	0.0372532	0.371043	NA	0.0227345	0.264558	1	rs872561(1)
chr10:60854508:G:A	cg01112784	10	60911378	RHOBTB1	-56870	A/G	2	-0.101875	0.0273133	0.000191589	0.00627752	0.100865	FE	NA	NA	NA	-0.138281	0.0351911	0.000101992	-0.0467162	0.043316	0.281277	1	rs61853322(1)
rs12989276	cg06588802	2	8282106	ID2	-248702	T/C	3	0.0567284	0.01521	0.000191722	0.00628153	0.942061	FE	0.0531671	0.0233	0.0227939	0.0658427	0.0305821	0.0319805	0.0544714	0.0266183	0.0411852	0	NONE
rs492570	cg05505464	13	30153903	KATNAL1	-101746	C/A	3	-0.0526504	0.0499426	0.000191842	0.00628476	0.00232744	RE2	-0.018933	0.0382354	0.620634	0.0099245	0.0359792	0.782828	-0.144315	0.0314231	5.41189e-06	0	NONE
rs7110094	cg12611860	11	17170070	PIK3C2A	209902	A/G	3	-0.0453469	0.0121594	0.000191956	0.00628744	0.234177	FE	-0.0654657	0.0172083	0.00015449	-0.0341556	0.0273607	0.212711	-0.0195084	0.0220819	0.377368	2	rs4756887(1),chr11:17375726:G:C(1)
rs9506267	cg17729668	13	30153790	KATNAL1	-19517	T/C	2	-0.0582479	0.0156262	0.000193331	0.00632681	0.363978	FE	-0.0704521	0.0206133	0.000667409	-0.0417591	0.0239601	0.082207	NA	0.0204318	0.643717	0	NONE
rs470695	cg18455083	18	77061427	MBP	-7387	A/G	2	-0.111017	0.0297828	0.000193341	0.00632681	0.324346	FE	-0.0871849	0.0383634	0.0233488	NA	NA	NA	-0.147169	0.0472501	0.00193573	1	rs9944542(1)
chr2:241856465:G:T	cg24231380	2	241871762	C2orf85	-15297	T/G	3	-0.0430667	0.0115537	0.000193362	0.0063269	0.123269	FE	-0.0436002	0.0174221	0.0125534	-0.0743472	0.0218719	0.000751071	-0.0111893	0.0217887	0.607778	3	rs6710479(1),rs6747063(1),rs7424861(1)
rs2115366	cg06588802	2	8282106	ID2	41795	T/C	3	0.0564876	0.0151567	0.000193843	0.00633971	0.891469	FE	0.0639544	0.0220798	0.00388973	0.0527573	0.032675	0.107268	0.0478279	0.0270647	0.0777459	0	NONE
rs147667459	cg03451788	22	46674556	GRAMD4	-217944	A/G	3	-0.08129	0.0218118	0.000193863	0.00634001	0.121165	FE	-0.0424294	0.0323607	0.190235	-0.0534315	0.0562886	0.343131	-0.1365	0.0346814	9.33661e-05	0	NONE
rs612972	cg24320290	7	129600235	NRF1	-41538	T/G	3	-0.0670659	0.017996	0.000194	0.00634308	0.534339	FE	-0.0914063	0.0282612	0.00127589	-0.0484437	0.0354261	0.17233	-0.052015	0.0310246	0.0941849	2	rs875832(1),rs659495(1)
rs139678	cg20727729	22	24844686	SGSM1	8468	C/T	3	0.0436074	0.021438	0.000194237	0.00634977	0.0457462	RE2	0.076334	0.0218579	0.00050866	0.000195465	0.0225259	0.993081	0.0526257	0.0191482	0.00618342	6	rs6004316(1),rs139662(1),rs139665(1),rs139670(1),rs11090349(1),rs139677(1)
rs13397133	cg09027658	2	74017325	TET3	-148274	A/G	3	0.0715521	0.0192015	0.000194248	0.00634978	0.825088	FE	0.0675998	0.0233675	0.00393417	0.0563573	0.0546269	0.302912	0.0941437	0.042805	0.0282608	7	rs72814150(1),rs17009429(1),rs113609508(1),rs11886615(1),rs45575736(1),rs112706678(1),rs2163539(1)
rs1188351	cg12374834	1	30754758	LAPTM5	-5687	G/A	3	-0.101628	0.0272748	0.000194494	0.00635605	0.339811	FE	-0.0990064	0.038901	0.0111361	-0.0160952	0.0712104	0.821311	-0.139881	0.0453506	0.00214017	1	chr1:30742517:T:C(1)
rs73014018	cg27363280	2	241925404	RTP5	-112458	A/G	3	0.0803203	0.0215587	0.000194801	0.00636503	0.543629	FE	0.0794536	0.0342102	0.0204883	0.115016	0.0415583	0.00593743	0.0533768	0.0373166	0.153168	0	NONE
chr19:51374426:C:T	cg12011479	19	51369791	CLDND2	4635	T/C	2	-0.128968	0.180633	0.000196501	0.0064138	1.27366e-05	RE2	0.0473881	0.0431665	0.272666	NA	NA	NA	-0.313981	0.0706526	1.06505e-05	0	NONE
chr18:22383164:T:C	cg12467835	18	22466121	CTAGE1	-82957	C/T	2	-0.126664	0.0340278	0.000197364	0.00643862	0.0500304	FE	NA	NA	NA	-0.191692	0.0475286	6.71377e-05	-0.0582807	0.0487394	0.232297	1	chr18:22370156:G:T(1)
rs12972472	cg10541183	19	51369099	CLDND2	154600	A/G	3	0.0772465	0.0207572	0.0001981	0.00645918	0.184602	FE	0.0450404	0.0530678	0.396316	0.119832	0.0311102	0.000138624	0.0423295	0.0327453	0.196653	2	rs35931837(1),rs12977262(1)
rs2748680	cg17032229	1	115086319	TSPAN2	5062	T/C	3	0.052391	0.0140791	0.000198282	0.00646404	0.306847	FE	0.0689234	0.0225892	0.00236473	0.0122671	0.0302367	0.6852	0.0581597	0.0224091	0.00969734	11	rs10858062(1),rs4839023(1),rs1967710(1),rs1033632(1),rs4045204(1),rs3908377(1),rs3908378(1),rs6537856(1),rs6691374(1),rs1419079(1),rs10458452(1)
rs7573680	cg09385401	2	239370016	HDAC4	-122635	T/C	3	-0.05728	0.0153974	0.000199135	0.00649005	0.422836	FE	-0.0363689	0.0229484	0.113456	-0.0860033	0.0326811	0.00886213	-0.0665468	0.0268915	0.0136324	3	rs3791623(1),rs2037555(1),rs6712996(1)
rs80023594	cg00344801	22	46289831	TTC38	120277	T/C	2	-0.115381	0.0310177	0.000199344	0.00649434	0.738278	FE	-0.106458	0.0409308	0.00949153	NA	NA	NA	-0.127419	0.0475385	0.00757212	1	rs6007898(1)
rs148272629	cg11205800	10	62761413	ADO	-205553	C/T	2	0.100364	0.0269837	0.000199681	0.00650387	0.244263	FE	NA	NA	NA	0.0797363	0.0322791	0.0139633	0.148222	0.0491679	0.00268977	0	NONE
rs13133761	cg13733008	4	77167582	CCNG2	-34286	T/G	3	0.0934105	0.0251184	0.000200161	0.00651698	0.234154	FE	0.0561358	0.0362741	0.122178	0.171588	0.0583856	0.00350537	0.103559	0.0433713	0.0172839	0	NONE
rs17108302	cg08766149	14	24634095	GZMB	174854	T/C	3	0.0598623	0.016102	0.000201045	0.00654201	0.686764	FE	0.0576357	0.0230396	0.012588	0.0928055	0.0424498	0.0294379	0.0499287	0.0265549	0.0605998	1	rs7161311(1)
rs78118480	cg21777154	1	184427170	C1orf21	-244414	T/G	2	0.0701408	0.0188691	0.000201421	0.00655293	0.499926	FE	0.0590155	0.0250602	0.0187973	NA	NA	NA	0.0847052	0.0286731	0.00326712	0	NONE
rs4823545	cg00344801	22	46289831	TTC38	152426	C/T	3	-0.0627916	0.0168956	0.00020204	0.00657016	0.493655	FE	-0.0834962	0.0246273	0.000736663	-0.0520493	0.0361538	0.150827	-0.0389966	0.0302993	0.198611	0	NONE
rs524315	cg12583266	6	13391016	GFOD1	-33308	G/A	3	-0.0618269	0.0166412	0.000202962	0.00659758	0.26993	FE	-0.0251286	0.0281313	0.372021	-0.082478	0.0325824	0.0117844	-0.0809814	0.0266743	0.00250961	1	rs579240(1)
rs9628120	cg04877737	22	49762317	BRD1	-38583	C/T	2	-0.0806501	0.0217133	0.000203757	0.00661903	0.719423	FE	-0.0895853	0.0330174	0.00682413	-0.0738409	0.0288228	0.0108145	NA	0.0273134	0.245338	1	rs6009840(1)
rs57826772	cg03286826	8	65942485	DNAJC5B	-35273	G/A	3	-0.0562221	0.0151393	0.000204282	0.00663408	0.079801	FE	-0.0651815	0.0205099	0.00154714	-0.107859	0.0366368	0.00344896	-0.00805173	0.028389	0.776806	11	chr8:65900380:T:C(1),rs7824141(1),rs7824300(1),rs112616579(1),rs79608956(1),rs11994535(1),rs7010977(1),rs7814441(1),rs59514911(1),rs9693171(1),rs9693187(1)
chr14:22653391:C:G	cg13273209	14	22449665	DAD1	203726	G/C	3	0.0649878	0.0175069	0.000205532	0.00667338	0.587532	FE	0.057253	0.023501	0.0150882	0.0394439	0.046885	0.40074	0.0906852	0.0316674	0.00434473	3	rs11157719(1),rs11157722(1),rs10141366(1)
chr14:92960829:T:C	cg00964698	14	93006465	ITPK1	-45636	C/T	3	0.0156137	0.0367413	0.000206037	0.0066883	8.5747e-06	RE2	0.00483991	0.016334	0.767081	0.0906986	0.0217171	3.71562e-05	-0.0459961	0.018207	0.0118025	1	rs1956028(1)
rs12147154	cg19172427	14	71542505	SIPA1L1	91250	T/A	3	-0.0859705	0.023179	0.00020809	0.00674786	0.407135	FE	-0.0739115	0.0309477	0.0171891	-0.156963	0.0579004	0.00702958	-0.0694249	0.0438998	0.114343	4	rs55881312(1),rs111731099(1),rs60065332(1),rs72729973(1)
rs55681223	cg04873169	22	46625870	GRAMD4	35695	T/C	2	0.0699835	0.0188744	0.000209027	0.00677376	0.496245	FE	0.061555	0.0225764	0.00655894	NA	NA	NA	0.089551	0.034399	0.00947827	0	NONE
rs235200	cg23826478	20	59182971	ZNF831	-183463	G/A	3	-0.0564977	0.0152391	0.000209388	0.006784	0.560292	FE	-0.0750682	0.0236773	0.00158754	-0.0506426	0.029749	0.0895525	-0.0374588	0.0267993	0.162742	0	NONE
rs141620299	cg21143020	16	66737795	DYNC1LI2	92248	A/G	2	-0.112361	0.0303106	0.000209735	0.00679483	0.532036	FE	NA	NA	NA	-0.141415	0.0555005	0.0112472	-0.100013	0.0361832	0.0058969	0	NONE
rs11113859	cg05117620	12	108338036	CMKLR1	68675	T/C	3	0.0515668	0.0139122	0.00021008	0.00680226	0.654977	FE	0.0512987	0.0217646	0.0186958	0.0735906	0.0298492	0.0141488	0.0390731	0.0227437	0.0863553	7	rs72487528(1),rs2840144(1),rs10861915(1),chr12:108415142:G:A(1),rs117258409(1),rs142249202(1),rs117015286(1)
rs11625588	cg23343291	14	104717839	INF2	114139	C/G	3	0.0632631	0.0170709	0.000210644	0.00681827	0.919964	FE	0.0559852	0.0253301	0.0274088	0.0662342	0.0338261	0.0509883	0.0720182	0.0316388	0.0232079	7	rs3001410(1),rs2028417(1),rs2841221(1),chr14:104874763:T:A(1),rs2841232(1),rs2582561(1),rs6576062(1)
rs17385337	cg18881723	1	160647080	SLAMF1	-144731	G/A	3	-0.0959974	0.0259044	0.000210692	0.0068192	0.846863	FE	-0.117206	0.0496673	0.0185537	-0.0764339	0.0507415	0.132852	-0.0945625	0.0378923	0.0128631	1	rs17385407(1)
rs11078622	cg02352716	17	1201511	ABR	99386	C/G	2	0.111319	0.0558775	0.000212915	0.00688301	0.0451882	RE2	0.0619568	0.0282593	0.0286725	NA	NA	NA	0.174572	0.0486084	0.000357886	0	NONE
rs3901204	cg10868297	14	51877939	GNG2	-119643	T/C	3	0.0456013	0.0123166	0.000213554	0.00689879	0.714164	FE	0.0604331	0.0218738	0.00587937	0.0388516	0.0220943	0.079517	0.0386022	0.0201889	0.0563802	0	NONE
rs7162344	cg11557546	15	25802506	ATP10A	-17168	A/G	3	0.0349408	0.00943835	0.000213902	0.0069065	0.578407	FE	0.0338115	0.0173801	0.05212	0.0222684	0.0168822	0.187988	0.0458799	0.0150646	0.00243215	0	NONE
rs76879088	cg08505450	17	49758713	FAM117A	-63605	A/G	3	-0.0744713	0.0201191	0.000214319	0.00691856	0.0661435	FE	-0.128032	0.0315435	5.47998e-05	-0.0181207	0.0368232	0.622947	-0.057613	0.0370636	0.120647	7	rs111425131(1),rs78996210(1),rs80080721(1),rs75544113(1),rs2289600(1),rs7209058(1),rs1123339(1)
rs470795	cg18455083	18	77061427	MBP	-92627	T/C	2	0.0854811	0.0231105	0.000216627	0.00698157	0.760277	FE	0.0813044	0.0268604	0.00256019	NA	NA	NA	0.0973859	0.0453478	0.0321801	0	NONE
rs17573893	cg03044268	17	37090529	ACACA	62380	T/C	2	-0.0403994	0.126345	0.000217415	0.00700466	6.33353e-06	RE2	NA	NA	NA	0.0846729	0.0352588	0.0168329	-0.168029	0.0434682	0.000123844	2	rs12451927(1),rs17574651(1)
rs2240843	cg01726890	7	38331273	STARD3NL	-16294	T/C	3	0.0507974	0.0137384	0.00021775	0.00701315	0.129127	FE	0.0780551	0.0196581	7.90049e-05	0.0105505	0.0311696	0.735193	0.0334826	0.0243887	0.170342	4	rs4720274(1),rs2534563(1),rs2736956(1),rs55788949(1)
rs28171	cg21143020	16	66737795	DYNC1LI2	-200277	T/C	2	-0.103888	0.0280982	0.000217892	0.00701548	0.464905	FE	NA	NA	NA	-0.0731629	0.0505683	0.148815	-0.117611	0.0337956	0.000540376	1	rs662089(1)
rs12930853	cg06037603	16	24821763	TNRC6A	244664	G/A	3	0.0754877	0.0204204	0.000218445	0.00703014	0.980641	FE	0.0688385	0.0409217	0.092971	0.0758671	0.0374224	0.0433623	0.0788916	0.0303325	0.00954416	1	rs16974327(1)
rs6063297	cg02912498	20	48638645	PREX1	-7409	T/C	3	0.0862675	0.02334	0.000218922	0.00704202	0.632707	FE	0.0948639	0.0458604	0.038952	0.0594122	0.0372891	0.111969	0.110021	0.0394968	0.00552477	7	rs3934721(1),rs6125402(1),rs4076252(1),rs3936193(1),rs6066790(1),rs6095228(1),rs4516495(1)
rs3740440	cg27461178	10	70599832	PRF1	161721	G/C	3	-0.0348311	0.00942425	0.000219107	0.0070472	0.789208	FE	-0.0369157	0.015258	0.0157956	-0.0435646	0.0192372	0.0241275	-0.0271921	0.0153185	0.076423	3	rs3944971(1),rs35970650(1),rs10823617(1)
rs558957115	cg18455083	18	77061427	MBP	20429	T/A	2	0.111842	0.0302681	0.000219839	0.00706727	0.771779	FE	0.105462	0.0374182	0.00496019	NA	NA	NA	0.123922	0.0514829	0.0164054	0	NONE
rs2983222	cg17132691	6	170394063	FAM120B	-130153	T/C	3	0.0273348	0.0465036	0.000220783	0.0070918	2.7753e-05	RE2	-0.0598573	0.0223391	0.00754491	0.0680368	0.0279803	0.0155169	0.0763548	0.0245636	0.00197639	1	rs11752069(1)
rs273662	cg14496375	19	51369111	CLDND2	-215914	T/A	3	-0.0658176	0.0178308	0.000223181	0.00715085	0.385211	FE	-0.0665671	0.0249468	0.00779656	-0.0252503	0.0384761	0.512074	-0.0961772	0.0340417	0.00489279	1	rs273673(1)
rs114424197	cg17242803	10	13107802	OPTN	124388	G/A	3	-0.108651	0.0294449	0.000224279	0.00718016	0.238879	FE	-0.0621996	0.0492354	0.206893	-0.183936	0.0547944	0.000872029	-0.094152	0.0495184	0.0577698	0	NONE
rs373949	cg07593542	6	15952455	MYLIP	-135058	G/A	3	-0.0532361	0.0144281	0.000224475	0.00718527	0.880144	FE	-0.059107	0.0224735	0.00872221	-0.0578172	0.0299569	0.0543859	-0.0434501	0.0241862	0.0729569	0	NONE
rs6470136	cg14279167	8	123139597	TBC1D31	-54218	G/A	3	-0.00655184	0.0889789	0.000225945	0.00722681	6.28509e-06	RE2	0.00538688	0.0357701	0.880336	0.156768	0.0468639	0.000908414	-0.186069	0.0520652	0.000382271	1	rs6994515(1)
rs111444436	cg08087047	17	74465070	CD300A	-45310	A/G	2	0.117346	0.0318267	0.000226895	0.00725364	0.92538	FE	0.114783	0.041974	0.00640155	0.120813	0.0488165	0.0137873	NA	NA	NA	0	NONE
rs10462560	cg06066117	5	78887063	ARSB	239	G/C	3	0.0321702	0.030559	0.000227473	0.00727054	0.00110221	RE2	0.0739767	0.0186502	8.03467e-05	0.046708	0.0227076	0.0404089	-0.0241323	0.0196768	0.220552	2	rs10942878(1),chr5:78907003:A:G(1)
rs10433281	cg25706978	21	42154492	ABCG1	-182643	C/T	3	-0.0605854	0.0434292	0.000227776	0.00727825	0.0166065	RE2	-0.125705	0.0314952	7.25788e-05	0.0301052	0.0443877	0.498057	-0.0726367	0.0364844	0.0469784	4	rs10433283(1),rs10433278(1),rs74942160(1),rs2839426(1)
rs4865470	cg23450578	4	1949151	WHSC1	-180095	C/T	3	-0.0605017	0.0164157	0.000228157	0.00728923	0.286843	FE	-0.0628639	0.0233763	0.00733063	-0.124091	0.0477901	0.00979916	-0.0382126	0.0263241	0.147168	0	NONE
rs71429376	cg07682434	2	97733900	ZAP70	184049	C/T	3	-0.0657805	0.0178505	0.000228635	0.00730149	0.201038	FE	-0.0280224	0.0276486	0.311158	-0.0957871	0.0375441	0.011142	-0.0908572	0.0298707	0.00246294	40	rs13034349(1),rs13033383(1),rs17488834(1),rs3192177(1),rs11678558(1),rs2044458(1),rs11680321(1),rs6711101(1),rs6738389(1),rs17489287(1),rs35424768(1),rs11692010(1),rs13020776(1),rs55776387(1),rs12988571(1),rs17489454(1),rs13032265(1),rs2871183(1),rs11691494(1),rs11684749(1),rs4311104(1),rs2278700(1),rs13008968(1),rs2084176(1),rs12104810(1),rs17490429(1),rs147527372(1),rs11680018(1),rs6757357(1),rs13035261(1),rs35505530(1),rs142595517(1),rs6748124(1),rs35218942(1),rs11678591(1),rs142238274(1),rs12052836(1),rs12052846(1),rs7601898(1),rs35098301(1)
rs883760	cg15464689	14	101257254	DIO3	-17497	A/C	2	0.0596969	0.0162008	0.000228876	0.00730784	0.917389	FE	0.0610614	0.0208691	0.0035443	0.0576274	0.0257011	0.0255523	NA	0.0280622	0.157514	0	NONE
rs55998538	cg25002480	16	23848968	PRKCB	108883	A/C	3	0.0782281	0.0212315	0.000229129	0.00731512	0.270233	FE	0.03017	0.0365183	0.408992	0.103868	0.0473531	0.0289082	0.102287	0.0312719	0.0011381	1	rs7187930(1)
rs77779918	cg14925687	5	91443929	ARRDC3	-145772	T/C	2	0.0817865	0.0221985	0.000229308	0.00731964	0.681705	FE	0.0713519	0.0337647	0.0349321	0.0897303	0.0294605	0.00249081	NA	0.0317007	0.936488	12	rs79017214(1),rs77792981(1),rs78948152(1),rs80080787(1),rs9293562(1),rs7706256(1),rs7721772(1),rs7704529(1),rs10805873(1),rs4916857(1),rs7732832(1),rs6899093(1)
rs2995992	cg05314930	9	93315352	WNK2	24797	G/T	3	0.0460198	0.0124923	0.000229733	0.00733241	0.366627	FE	0.0639407	0.0177811	0.00034561	0.0293296	0.0306198	0.338771	0.028172	0.0214254	0.189085	1	rs2927568(1)
rs17074553	cg05505464	13	30153903	KATNAL1	187558	T/C	2	0.113357	0.0307751	0.000230132	0.00734212	0.417443	FE	0.0975479	0.0364312	0.00758728	NA	NA	NA	0.152747	0.0575051	0.00812761	0	NONE
rs34413418	cg23343291	14	104717839	INF2	-196354	T/C	3	-0.0857268	0.0232738	0.000230137	0.00734212	0.694692	FE	-0.10079	0.0444515	0.0236659	-0.0513546	0.0467834	0.273061	-0.0948772	0.0336496	0.00497941	11	rs28375558(1),rs28376559(1),rs4073164(1),chr14:104481738:G:A(1),rs28403559(1),rs7493326(1),rs7493507(1),rs7493331(1),rs4384541(1),rs11625393(1),rs76939505(1)
rs13071909	cg04747996	3	160828712	PPM1L	58364	G/A	3	-0.0592061	0.0160759	0.000230594	0.0073543	0.163529	FE	-0.0751644	0.0323128	0.0202919	-0.00565208	0.0324204	0.861698	-0.0774011	0.0225861	0.000655316	23	rs55956394(1),rs1839015(1),rs11716265(1),rs62270275(1),rs13064176(1),rs55888276(1),rs61105146(1),rs13097130(1),rs34168351(1),rs13098884(1),rs62280333(1),rs2593812(1),rs199766001(1),rs6806054(1),rs4613509(1),rs7632423(1),rs10513562(1),rs5004752(1),rs6769642(1),rs6798117(1),rs7622047(1),chr3:161057463:A:T(1),rs4342141(1)
rs73594410	cg01446605	19	35907246	TYROBP	-107565	A/C	3	0.0892313	0.0242345	0.000231422	0.00737551	0.72425	FE	0.113596	0.0411302	0.00589597	0.0690169	0.0372652	0.0648331	0.0896234	0.0505434	0.0767409	2	rs231228(1),chr19:35794920:A:G(1)
rs5826489	cg18455083	18	77061427	MBP	-57430	C/A	3	-0.0765831	0.0208105	0.000233209	0.0074204	0.135481	FE	-0.111591	0.0325367	0.000639315	-0.00268726	0.044074	0.951415	-0.0824359	0.0343066	0.0165899	1	rs470881(1)
rs4545358	cg03059896	1	27233559	WDTC1	136642	T/G	3	0.0800878	0.0217848	0.000236623	0.00751236	0.398114	FE	0.112936	0.0412184	0.00629993	0.102596	0.0441711	0.0207494	0.0494018	0.0315281	0.117701	5	rs34935290(1),rs4970518(1),rs4246508(1),rs4316383(1),rs4525067(1)
rs75988361	cg07843309	14	95138710	MIR3173	-140645	A/G	3	-0.081273	0.0221111	0.000237224	0.00752778	0.554827	FE	-0.0593052	0.0333773	0.0760288	-0.125588	0.0518051	0.0158293	-0.0854097	0.0359171	0.0177435	0	NONE
rs12427435	cg15559940	13	100519511	PCCA	87662	G/A	3	0.0485219	0.0132015	0.00023741	0.00753246	0.948916	FE	0.0523002	0.0206389	0.0114896	0.0502904	0.0263488	0.057099	0.0426665	0.0226462	0.0600775	0	NONE
rs11077900	cg07193047	17	77390223	2026-09-09	-74648	C/T	3	0.0738725	0.0417832	0.00023756	0.00753478	0.0300465	RE2	0.0292804	0.0290787	0.314309	0.0396592	0.0577632	0.492786	0.145652	0.03457	2.93424e-05	2	rs1436138(1),chr17:77321218:C:G(1)
rs2537763	cg15241779	12	10307313	KLRD1	22399	A/G	3	-0.0668903	0.0182037	0.000238272	0.0075541	0.282011	FE	-0.0910027	0.0241607	0.000179266	-0.0548504	0.0495663	0.269199	-0.0263313	0.0333776	0.43051	2	rs11837821(1),rs140718479(1)
rs56761328	cg24137511	19	18149520	MAST3	-241124	C/T	2	-0.145487	0.0396017	0.00023901	0.00757464	0.612105	FE	-0.133993	0.0456296	0.00342657	NA	NA	NA	-0.180571	0.0797216	0.0238934	2	rs6512236(1),rs10406968(1)
rs9411225	cg09325682	9	136759081	LCN8	-21619	G/T	2	-0.0763869	0.0207944	0.000239316	0.00758349	0.779505	FE	-0.0717552	0.0265728	0.00709256	-0.0837043	0.0333998	0.0126441	NA	0.027713	0.30565	3	rs945379(1),rs1832146(1),rs3884591(1)
rs12442444	cg11557546	15	25802506	ATP10A	-31319	C/A	3	0.0339651	0.018483	0.000241575	0.00764398	0.0225636	RE2	0.0508182	0.0177951	0.00441934	-0.00163741	0.0157332	0.917169	0.0538826	0.0158609	0.000729215	0	NONE
rs66609907	cg17988310	22	39959728	GRAP2	-74525	G/A	3	-0.0839711	0.0228827	0.000242907	0.00768088	0.986322	FE	-0.0844395	0.046273	0.068451	-0.0892602	0.0421081	0.0347037	-0.0803276	0.0337337	0.0175888	0	NONE
rs2730626	cg14648186	7	43646473	COA1	212454	T/C	3	0.0420112	0.0114514	0.000243847	0.00770633	0.498034	FE	0.0252723	0.0188525	0.180504	0.0450596	0.0228301	0.0491768	0.0562665	0.0185904	0.0025867	4	rs757859(1),rs646898(1),rs2730632(1),rs58001892(1)
rs1670188	cg14279167	8	123139597	TBC1D31	20430	C/T	3	-0.0900231	0.0245482	0.000245222	0.00774771	0.899894	FE	-0.0848922	0.0485276	0.0806624	-0.10414	0.0398579	0.00935479	-0.0789422	0.0406446	0.0526082	8	rs7000107(1),rs3107193(1),rs6987128(1),rs7011341(1),rs17376305(1),rs3739291(1),chr8:123184154:C:T(1),rs62521844(1)
rs5767227	cg08471335	22	46289756	TTC38	206346	A/G	3	-0.0762888	0.0520736	0.000245248	0.00774811	0.00221653	RE2	0.014916	0.0296146	0.614649	-0.118668	0.0446068	0.00815403	-0.13369	0.0364175	0.000264732	4	rs5768846(1),rs10211986(1),rs5767230(1),rs3788720(1)
rs683899	cg16821345	11	86498212	ME3	-21663	C/G	3	-0.0470181	0.0128244	0.000246089	0.00777134	0.714803	FE	-0.0567975	0.0207399	0.00632609	-0.0314494	0.0235985	0.183473	-0.0496824	0.0225888	0.0282562	6	chr11:86396924:G:T(1),rs3824954(1),rs2125363(1),rs631082(1),rs676106(1),chr11:86498570:G:A(1)
rs10143863	cg07843309	14	95138710	MIR3173	79471	T/C	3	0.0908957	0.0748241	0.000246267	0.00777571	0.000600907	RE2	-0.0215397	0.0398377	0.588894	0.23241	0.0525402	1.28649e-05	0.0702093	0.0510314	0.169433	0	NONE
chr5:57446076:C:T	cg27398117	5	57316909	GPBP1	129167	T/C	3	-0.0793677	0.0216524	0.000246824	0.00779078	0.765669	FE	-0.0973036	0.0356613	0.00651918	-0.0830276	0.0473345	0.0802664	-0.0618885	0.0333272	0.0638375	6	rs7708840(1),chr5:57450648:G:C(1),rs11742724(1),chr5:57453099:C:T(1),rs58219893(1),rs60188837(1)
rs7161585	cg08234149	14	22456667	DAD1	172861	A/G	3	-0.0422217	0.0266592	0.000246873	0.00779149	0.0151774	RE2	-0.0752114	0.0198347	0.000162238	-0.0596498	0.0256527	0.0206089	0.00886963	0.0224867	0.693408	0	NONE
rs11616825	cg13211916	13	114261774	CDC16	-119690	C/T	2	0.10267	0.0280277	0.000249134	0.00785358	0.100162	FE	0.0768964	0.0321139	0.0169026	NA	NA	NA	0.185054	0.0574159	0.00134224	1	rs7986748(1)
rs888370	cg07788493	15	85693060	AKAP13	88046	G/A	2	0.0602508	0.0164498	0.000249557	0.00786438	0.617008	FE	0.0664694	0.0206209	0.00132489	0.0493683	0.0272788	0.0711606	NA	0.0276057	0.482126	1	rs2614675(1)
rs1286103	cg15935400	14	91047697	RPS6KA5	-93592	T/C	3	-0.0559633	0.0152801	0.000249771	0.00786924	0.5755	FE	-0.0445352	0.0232627	0.0559662	-0.0453036	0.0309808	0.144522	-0.0790924	0.0267911	0.00328777	1	rs1286107(1)
chr8:122854847:G:A	cg11613272	8	123103711	TBC1D31	-248864	A/G	3	-0.0426073	0.0116345	0.000250111	0.00787889	0.211384	FE	-0.0609218	0.0164302	0.000225305	-0.0384264	0.0245083	0.11778	-0.0124428	0.0222586	0.576377	0	NONE
rs79362669	cg27363280	2	241925404	RTP5	5735	C/T	2	-0.0981456	0.0268011	0.000250261	0.00788277	0.0889519	FE	-0.0560288	0.0364883	0.125101	-0.14749	0.0394951	0.000218507	NA	0.0349465	0.729347	2	rs77046605(1),rs79082577(1)
rs11097431	cg05108346	4	94584107	PDLIM5	1584	A/G	3	-0.0548614	0.0149852	0.000251203	0.00791074	0.42317	FE	-0.0639077	0.0206021	0.00199857	-0.0747905	0.0341726	0.0292637	-0.0239321	0.0283881	0.399571	5	rs10213504(1),rs3805271(1),chr4:94567245:G:C(1),rs6816687(1),rs10084920(1)
rs2278778	cg03886681	2	239138235	HDAC4	-4030	A/G	3	-0.0582132	0.0285737	0.000251595	0.00791969	0.033415	RE2	-0.00539051	0.0251537	0.830373	-0.104942	0.0314843	0.000947357	-0.0702836	0.0243852	0.00410055	2	rs2277885(1),rs2121980(1)
rs2293732	cg24763966	14	22476112	DAD1	-2953	C/A	3	-0.0383343	0.0104721	0.000251624	0.00792018	0.467698	FE	-0.0444576	0.0157552	0.00490977	-0.0116218	0.0240664	0.629455	-0.0447122	0.0172426	0.00976005	2	rs10137305(1),rs7144549(1)
rs6001429	cg00237625	22	39089262	APOBEC3H	8971	T/C	3	-0.00795796	0.0706315	0.000252167	0.0079343	1.00777e-05	RE2	0.0153383	0.0227158	0.499752	-0.188699	0.055996	0.000833072	0.127922	0.0357703	0.000378834	9	rs112004487(1),rs61362448(1),chr22:39096646:C:T(1),rs6001430(1),rs6001431(1),rs11913991(1),rs111264862(1),rs76500409(1),rs56075836(1)
rs4964249	cg05117620	12	108338036	CMKLR1	-18229	C/A	3	-0.0435136	0.0316301	0.000252239	0.00793614	0.00646967	RE2	-0.0741986	0.0202409	0.000265044	-0.0757149	0.0297203	0.0112601	0.0181549	0.023982	0.449357	0	NONE
rs12265	cg03103270	8	66456377	ADHFE1	12125	A/C	3	-0.0669207	0.0182895	0.000253228	0.00796513	0.76506	FE	-0.0751193	0.0275137	0.00648596	-0.0769191	0.0363526	0.0350341	-0.0467446	0.0331173	0.158657	6	rs13278628(1),rs78961360(1),rs4532579(1),rs2555574(1),rs2059642(1),rs2555569(1)
rs3814798	cg19153120	13	21320121	ZDHHC20	-26533	G/A	3	-0.0713376	0.0194993	0.000253733	0.00797677	0.977462	FE	-0.0716625	0.0327941	0.0291993	-0.0776462	0.0389107	0.0467375	-0.0670395	0.0310132	0.0310693	15	rs12017637(1),rs112176035(1),rs536414912(1),rs548067917(1),rs569863584(1),chr13:21265477:C:T(1),chr13:21268309:G:A(1),rs117836076(1),rs113169187(1),rs117045451(1),rs45481393(1),rs140412781(1),rs368444571(1),rs372472762(1),rs17282465(1)
rs35324093	cg11660304	16	29112070	RRN3P2	121356	A/G	3	0.0737685	0.0201676	0.000254426	0.00799425	0.817353	FE	0.0528537	0.0483987	0.275184	0.0884849	0.0330573	0.00777312	0.0697042	0.029926	0.0202029	4	rs111690886(1),rs3764289(1),rs1974875(1),rs34745112(1)
rs111426885	cg22090583	14	22477450	DAD1	-55336	A/G	3	-0.0632151	0.0402708	0.000257651	0.00808737	0.017164	RE2	-0.0741091	0.0389649	0.0575841	0.00937845	0.0347252	0.787256	-0.122024	0.0304804	7.08713e-05	6	rs12888520(1),rs35213591(1),rs12434323(1),chr14:22421083:T:C(1),rs34875038(1),rs3811235(1)
rs45602133	cg11205800	10	62761413	ADO	52139	G/T	2	-0.103373	0.0282962	0.000258937	0.00812037	0.161562	FE	-0.076834	0.0340605	0.0243869	-0.162492	0.0508354	0.0015138	NA	NA	NA	0	NONE
rs35159463	cg03059896	1	27233559	WDTC1	-94393	A/G	3	0.0809454	0.0221576	0.000259028	0.00812267	0.686901	FE	0.101827	0.0332265	0.00226216	0.0719238	0.0487072	0.140637	0.0596467	0.0375422	0.112673	0	NONE
rs6008830	cg00344801	22	46289831	TTC38	152165	G/A	3	-0.0282496	0.060124	0.000259187	0.00812648	1.52403e-05	RE2	0.0710997	0.0243268	0.00358093	-0.0500755	0.0390713	0.200787	-0.110758	0.0317775	0.000529935	1	rs2017699(1)
rs9611683	cg10826400	22	41862284	SREBF2	10840	A/G	2	0.097251	0.0266224	0.000259221	0.00812711	0.60492	FE	0.0911632	0.0291072	0.0018078	0.12841	0.0658511	0.0519468	NA	0.0423302	0.028557	15	rs8138334(1),chr22:41710671:T:C(1),rs9619987(1),rs9611656(1),rs6002483(1),rs7291503(1),rs7286071(1),rs8141414(1),rs59859018(1),rs9611679(1),rs9607852(1),chr22:41864165:C:T(1),rs7292752(1),rs11704997(1),rs17848346(1)
rs11592701	cg02195105	10	44310398	CXCL12	236412	A/T	2	-0.100948	0.0276385	0.000259764	0.0081424	0.330391	FE	NA	NA	NA	-0.0616223	0.0489521	0.208904	-0.11935	0.0334865	0.000396288	3	rs113321184(1),rs113297581(1),rs75604060(1)
rs2639986	cg17891146	18	75261454	TSHZ1	-38406	C/T	2	-0.0820073	0.0224568	0.000260423	0.00816044	0.0764706	FE	-0.0583635	0.0261234	0.0257852	NA	NA	NA	-0.148946	0.0439553	0.000752035	0	NONE
rs34878696	cg11336061	1	24927658	RUNX3	-20087	G/T	3	-0.0600914	0.0164612	0.000261733	0.008198	0.379905	FE	-0.0857478	0.0250251	0.000646806	-0.0342056	0.030967	0.270074	-0.0467935	0.030848	0.129856	2	rs2282719(1),rs1507101(1)
rs310244	cg27278740	1	64895206	JAK1	-55012	A/G	3	0.0629472	0.0172475	0.000262618	0.0082214	0.0603879	FE	0.111384	0.0274874	5.63612e-05	0.00787807	0.04029	0.845085	0.0417222	0.0265183	0.116206	0	NONE
rs73482641	cg17891146	18	75261454	TSHZ1	-153198	C/T	3	-0.0721964	0.0197819	0.000262634	0.0082214	0.486353	FE	-0.0533224	0.0254059	0.0361865	-0.0897441	0.0656957	0.172769	-0.104704	0.035934	0.00371356	0	NONE
rs7145796	cg18511059	14	90642385	LOC101928909	-7864	A/C	3	-0.0581655	0.0277109	0.000264551	0.00827568	0.0297194	RE2	-0.0114484	0.0200464	0.568116	-0.0871562	0.0330897	0.00880227	-0.086015	0.0249934	0.00062172	2	rs67690838(1),rs12432781(1)
rs11599160	cg25097946	10	95441228	SORBS1	-158349	C/G	3	0.0691524	0.0189621	0.00026544	0.00829996	0.302781	FE	0.0500355	0.028236	0.0768169	0.13394	0.0469539	0.00458568	0.0641134	0.0305235	0.0361361	0	NONE
rs6509557	cg01500140	19	51387332	LIM2	212790	A/G	3	-0.0665807	0.0182604	0.000266167	0.00831871	0.501707	FE	-0.0394473	0.0318346	0.215708	-0.0642865	0.0362879	0.0773078	-0.0893409	0.0282518	0.00165012	2	rs58301181(1),rs12973225(1)
rs61433337	cg14496375	19	51369111	CLDND2	-12989	A/T	3	0.0587089	0.016105	0.000266989	0.00834263	0.512315	FE	0.0650703	0.0253524	0.0104734	0.0235519	0.0347486	0.498345	0.0717701	0.026069	0.00609559	2	rs2411326(1),rs12976097(1)
rs401764	cg04528720	16	83928432	ENSG00000260300	-78290	G/A	3	-0.0462989	0.0127038	0.000267913	0.00836616	0.469676	FE	-0.0602489	0.0185608	0.00122535	-0.0208943	0.0262044	0.425766	-0.044396	0.0233299	0.0575582	7	rs424285(1),rs365942(1),rs418759(1),rs391114(1),rs390117(1),chr16:83849821:C:G(1),rs369861(1)
rs2268640	cg21645089	6	39104682	C6orf64	-22074	A/G	3	-0.0604258	0.0165832	0.00026864	0.00838575	0.632075	FE	-0.0876842	0.0330073	0.00807326	-0.0532143	0.0335562	0.113652	-0.0502558	0.0233738	0.031976	0	NONE
rs2748145	cg10868297	14	51877939	GNG2	-23786	T/C	3	-0.0481318	0.0132154	0.000270432	0.00843452	0.861449	FE	-0.0499986	0.0164888	0.00251584	-0.0243036	0.0456706	0.594949	-0.051038	0.0252513	0.0437351	4	rs1959524(1),rs1959523(1),rs2790499(1),rs2748144(1)
rs79423321	cg27363280	2	241925404	RTP5	-184444	T/C	2	-0.0504178	0.15419	0.000271258	0.0084549	1.9886e-05	RE2	0.103677	0.0508262	0.0417376	-0.204702	0.0513984	8.23943e-05	NA	0.0446861	0.161784	4	rs148654476(1),rs4675881(1),rs4675880(1),rs34663186(1)
rs59168600	cg02352716	17	1201511	ABR	70695	C/G	2	0.11865	0.0325872	0.00027157	0.00846328	0.128908	FE	0.0935814	0.0365309	0.0106219	NA	NA	NA	0.216316	0.0721045	0.00281978	1	rs113058253(1)
rs55835328	cg14648186	7	43646473	COA1	-126010	C/A	3	-0.0430823	0.0118341	0.00027207	0.00847661	0.245214	FE	-0.0585038	0.0211043	0.00571546	-0.0129169	0.0216022	0.55025	-0.0539878	0.0190608	0.00478649	1	chr7:43520555:A:C(1)
rs3824075	cg27287951	7	921685	ADAP1	-1180	C/T	3	0.00464023	0.0859993	0.000272095	0.00847694	5.06079e-05	RE2	-0.147226	0.0356242	4.01322e-05	0.113692	0.0630389	0.0721389	0.0622975	0.0467918	0.183607	3	rs10807831(1),chr7:922218:G:T(1),rs36020954(1)
rs11604231	cg19912141	11	3230530	MRGPRE	2275	G/A	3	0.0377298	0.0103662	0.000272952	0.00850024	0.168258	FE	0.0583806	0.0152775	0.000144391	0.028802	0.0249501	0.249104	0.0160217	0.0171119	0.349529	2	rs11602154(1),rs11026066(1)
rs10940526	cg27398117	5	57316909	GPBP1	-219868	C/A	3	-0.0715699	0.0196637	0.000272969	0.00850024	0.40579	FE	-0.105061	0.037845	0.00564714	-0.0303034	0.0408728	0.458928	-0.0725922	0.0278484	0.00938608	5	rs113431994(1),rs35935540(1),rs34546695(1),rs35365669(1),rs13186113(1)
rs10873055	cg15872094	14	51877010	GNG2	80045	A/G	2	-0.0326668	0.0481326	0.000273021	0.00850129	0.0134606	RE2	-0.0764826	0.0180946	2.68066e-05	NA	NA	NA	0.0202078	0.0346889	0.560435	0	NONE
rs17651485	cg11335172	2	102417339	IL18RAP	-32149	T/C	2	0.161778	0.0444553	0.000273562	0.00851723	0.378967	FE	NA	NA	NA	0.212918	0.0731771	0.00384228	0.131865	0.0559666	0.01881	0	NONE
rs4823817	cg00344801	22	46289831	TTC38	171977	A/G	3	0.05466	0.0150318	0.00027659	0.00860467	0.685718	FE	0.0501471	0.0244065	0.0402782	0.074684	0.028111	0.0082391	0.0426695	0.0259811	0.101084	1	rs3788699(1)
rs12830679	cg07719172	12	109451626	KCTD10	172851	G/C	3	-0.0683082	0.0187888	0.000277359	0.00862631	0.151423	FE	-0.10599	0.0299495	0.000427929	-0.0763665	0.0385955	0.0486148	-0.0229961	0.0309119	0.457234	1	rs1477136(1)
rs2012385	cg09405340	2	241609221	THAP4	-126231	A/G	3	-0.0604168	0.0166208	0.00027797	0.00864257	0.425527	FE	-0.0466205	0.026003	0.0734169	-0.0994777	0.0342696	0.00392498	-0.0504466	0.0278483	0.0706039	0	NONE
rs55752578	cg18455083	18	77061427	MBP	192425	G/A	3	-0.0471086	0.041572	0.000278531	0.0086585	0.00139829	RE2	-0.123982	0.0277342	9.09163e-06	-0.0287057	0.0312317	0.358644	0.0107242	0.0255335	0.674642	1	rs2717138(1)
rs1750641	cg14270401	1	91556039	CDC7	156663	T/C	3	0.0607878	0.0167331	0.000280373	0.00870302	0.303768	FE	0.0376928	0.0246013	0.125934	0.0988923	0.0311117	0.0016072	0.059425	0.0335941	0.0774542	0	NONE
rs10100129	cg08101300	8	66449810	ADHFE1	-159788	G/A	3	0.0807419	0.0222349	0.000281976	0.00874309	0.76538	FE	0.0979827	0.0350957	0.00538174	0.0811551	0.0437617	0.0644838	0.0601026	0.0381067	0.115311	4	rs10092496(1),rs11775572(1),chr8:66283256:C:G(1),rs6998504(1)
rs73063653	cg23567793	3	46879090	PTH1R	-165575	A/C	3	0.0547192	0.0150705	0.000282447	0.00875584	0.384366	FE	0.0331305	0.0292278	0.257376	0.0803659	0.0241088	0.000946284	0.0422495	0.0257182	0.100989	1	rs57871952(1)
rs11660365	cg03019224	18	49814937	ACAA2	-186635	G/A	3	-0.0558572	0.015385	0.000282724	0.00876258	0.342901	FE	-0.0748521	0.0211078	0.000416595	-0.0554513	0.0398161	0.16457	-0.024456	0.0272211	0.369348	0	NONE
rs6724140	cg03532373	2	203690363	CD28	-67634	C/A	3	0.0436286	0.0660505	0.000282744	0.00876274	5.54435e-05	RE2	-0.00585631	0.0297669	0.844088	-0.044051	0.041181	0.285471	0.182434	0.0393554	4.43548e-06	1	rs75325635(1)
rs4964680	cg05117620	12	108338036	CMKLR1	7704	T/C	3	0.0556239	0.0153222	0.00028311	0.00877269	0.678946	FE	0.0480773	0.0250633	0.0554829	0.081414	0.0330831	0.014325	0.0490387	0.0238781	0.0404681	4	rs12813851(1),rs7304039(1),rs7960241(1),rs1464131(1)
rs11059895	cg01855986	12	128763724	SLC15A4	1891	A/G	3	0.0627521	0.0172871	0.000283418	0.00878085	0.474146	FE	0.0389309	0.0262573	0.138607	0.0869988	0.0379547	0.0224688	0.0774989	0.0288481	0.00743635	1	rs10773571(1)
rs12042744	cg19103456	1	107649147	VAV3	-152561	C/G	3	0.0947122	0.0260925	0.000283567	0.008785	0.610714	FE	0.0800497	0.0520527	0.12453	0.139012	0.0516809	0.00748024	0.0793066	0.0371302	0.0331211	1	chr1:107477715:C:T(1)
rs62053920	cg03741118	17	13568888	HS3ST3A1	24424	C/T	3	0.0692694	0.0190838	0.000283699	0.00878863	0.211866	FE	0.094575	0.0270547	0.000502303	8.78329e-05	0.0464091	0.998491	0.0665906	0.0330533	0.0444208	8	rs3785690(1),rs62053917(1),rs62053922(1),rs9899009(1),rs9898644(1),rs9898640(1),chr17:13594881:A:G(1),rs62053926(1)
rs2233362	cg26174351	17	49403709	PHB	-194004	G/A	3	0.0311246	0.00857652	0.000284465	0.00880865	0.82548	FE	0.0359902	0.0117614	0.00229671	0.0272505	0.0175432	0.121217	0.0238778	0.0179126	0.18307	0	NONE
rs6501971	cg07193047	17	77390223	2026-09-09	249948	A/G	3	-0.0806545	0.0222274	0.000284962	0.00882125	0.231506	FE	-0.052929	0.0337314	0.117064	-0.0536879	0.0470845	0.254937	-0.133286	0.0379568	0.000481551	0	NONE
rs4918948	cg25097946	10	95441228	SORBS1	115055	T/C	3	0.0544067	0.0149956	0.000285424	0.00883183	0.869272	FE	0.0534553	0.0253033	0.0349861	0.043958	0.0279097	0.116129	0.0637108	0.0249889	0.0110517	1	chr10:95545779:C:T(1)
rs4716011	cg07593542	6	15952455	MYLIP	-42938	C/T	3	-0.0573045	0.0157964	0.000285976	0.00884705	0.149385	FE	-0.0396117	0.0225816	0.0798358	-0.11887	0.0354119	0.0008722	-0.0457769	0.0282949	0.106259	2	rs7754613(1),rs9370842(1)
rs13110290	cg10671195	4	16217429	TAPT1	-69843	T/C	3	0.070842	0.0506661	0.000286273	0.0088553	0.0190319	RE2	-0.0359627	0.0582615	0.537259	0.157393	0.0390552	6.80112e-05	0.0691333	0.0377068	0.0672679	3	rs317903(1),rs2872216(1),rs10516297(1)
rs486089	cg03048488	1	15407348	EFHD2	-62361	A/G	3	-0.0683147	0.0188346	0.000286646	0.00886544	0.0885914	FE	-0.0838116	0.0298331	0.00510109	-0.00342447	0.0356098	0.923442	-0.105547	0.0332089	0.00156343	1	rs7533567(1)
rs145970189	cg05253716	12	128814787	SLC15A4	-39409	T/C	2	-0.0354819	0.139395	0.000288281	0.00890851	0.000654606	RE2	-0.169061	0.0411594	4.46734e-05	NA	NA	NA	0.109982	0.0707841	0.120805	2	rs34146577(1),chr12:128775743:C:A(1)
chr14:22423289:G:T	cg27295118	14	22433234	DAD1	-9945	T/G	3	-0.0859009	0.023704	0.000290188	0.00895803	0.22172	FE	-0.109196	0.0366782	0.00300883	-0.016923	0.0462875	0.714873	-0.112018	0.0418973	0.0077226	7	rs17255778(1),rs72690896(1),rs1109129(1),rs75422358(1),rs11622072(1),rs11846244(1),rs72692604(1)
rs79207115	cg22867941	4	1231256	CTBP1	-28962	A/G	2	-0.138687	0.0382775	0.000290974	0.00897946	0.795906	FE	-0.129537	0.0521218	0.0131749	NA	NA	NA	-0.1494	0.0563956	0.008298	0	NONE
rs3814150	cg25097946	10	95441228	SORBS1	-129468	G/C	3	0.0675683	0.0186521	0.000291694	0.00900026	0.341834	FE	0.104835	0.0325817	0.00135161	0.0366606	0.0364082	0.31464	0.0575613	0.0291359	0.0486898	7	rs7075651(1),rs10786199(1),rs10786201(1),rs7076888(1),rs4918916(1),rs7900095(1),rs4918918(1)
chr1:1461760:C:A	cg05818515	1	1222701	SDF4	239059	A/C	3	-0.0607662	0.0167756	0.000292003	0.00900885	0.875852	FE	-0.0692466	0.0236023	0.00345558	-0.0503615	0.035954	0.162154	-0.0534804	0.0318677	0.093867	3	rs11488466(1),rs76815729(1),rs28413040(1)
rs738388	cg13668053	22	42887708	PACSIN2	48608	T/C	3	-0.0468799	0.0129432	0.000292355	0.00901687	0.959662	FE	-0.046886	0.0190338	0.0140034	-0.0413701	0.0260685	0.113391	-0.0515366	0.0239905	0.0321266	4	rs5758981(1),rs6002965(1),chr22:42911061:C:T(1),rs6002981(1)
rs33925946	cg23343291	14	104717839	INF2	87660	T/G	3	0.0686194	0.0189474	0.000292819	0.00902929	0.52092	FE	0.0882421	0.0283293	0.00191449	0.0294961	0.0434495	0.497661	0.0649286	0.0314698	0.0395545	1	rs2498786(1)
rs10418894	cg14496375	19	51369111	CLDND2	3621	T/C	2	-0.104409	0.0288312	0.000293001	0.00903395	0.613121	FE	-0.112787	0.0332528	0.000732934	NA	NA	NA	-0.0790423	0.0578643	0.17249	1	rs10419337(1)
rs1470385	cg11557546	15	25802506	ATP10A	-6481	C/T	3	-0.00577046	0.0312113	0.00029376	0.00905498	1.31756e-05	RE2	-0.0329059	0.0143294	0.0219444	-0.040349	0.0192887	0.0371486	0.0545677	0.0151861	0.000355368	0	NONE
rs57563086	cg06713373	3	125118890	SLC12A8	11544	G/A	2	-0.0863062	0.0238433	0.000294915	0.00908392	0.40292	FE	NA	NA	NA	-0.0596404	0.0398107	0.134978	-0.101221	0.0297739	0.00072282	1	rs2228677(1)
rs35803539	cg13275152	14	51877128	GNG2	18700	T/C	3	0.0377595	0.0359441	0.000295217	0.00909084	0.00445961	RE2	0.100765	0.0226701	1.02071e-05	0.016861	0.0306291	0.582322	-0.00937765	0.0273985	0.732278	1	rs12883290(1)
rs6758317	cg02318652	2	233380616	DGKD	-120311	T/C	3	0.04254	0.0337477	0.000298824	0.00918892	0.0173161	RE2	0.0902951	0.0225589	6.92425e-05	-0.0282617	0.0349917	0.419812	0.0534907	0.0303715	0.0787491	0	NONE
rs13228106	cg05374531	7	132429887	PLXNA4	-215295	A/G	3	-0.054095	0.014962	0.000299764	0.00921541	0.491358	FE	-0.0589914	0.0221545	0.0079271	-0.0249961	0.0296777	0.400203	-0.0719136	0.0277961	0.00992764	1	rs12707028(1)
rs11033538	cg11529849	11	36426367	PRR5L	-128958	T/C	3	-0.0585237	0.0161897	0.0003005	0.00923369	0.586726	FE	-0.0792492	0.0259516	0.00234491	-0.0419167	0.0308144	0.174584	-0.0481238	0.0279807	0.0860053	9	rs56386213(1),rs2289987(1),rs11033527(1),rs11602024(1),rs6484834(1),rs199552558(1),rs2901672(1),rs2422186(1),rs2422185(1)
rs112765027	cg05314930	9	93315352	WNK2	-150563	A/G	3	0.0823543	0.0227838	0.00030081	0.00924274	0.151919	FE	0.124178	0.0398678	0.00191538	0.00272429	0.0492019	0.955874	0.0897969	0.0336303	0.00780315	2	rs13287567(1),rs4743912(1)
rs72981142	cg18455083	18	77061427	MBP	162562	C/A	3	-0.0982466	0.0271823	0.000301087	0.0092498	0.491953	FE	-0.129625	0.0482886	0.00743626	-0.118056	0.0505631	0.0200983	-0.0584925	0.0432981	0.177266	0	NONE
rs72902427	cg10171422	2	70181826	C2orf42	9081	G/T	3	-0.0774932	0.0214434	0.00030169	0.0092676	0.0974595	FE	-0.0697116	0.0277007	0.0120691	0.0212616	0.0622886	0.733046	-0.135483	0.0403633	0.000842718	2	rs112833123(1),rs6750410(1)
rs12343056	cg07212815	9	259840	DOCK8	20887	T/G	3	-0.0448576	0.0124141	0.00030218	0.00928143	0.277754	FE	-0.0633207	0.0195759	0.00127462	-0.050362	0.0235981	0.0335018	-0.0169902	0.0219076	0.438348	0	NONE
rs1866729	cg17891146	18	75261454	TSHZ1	-57177	T/G	3	0.0233045	0.0652261	0.00030225	0.0092831	1.41916e-05	RE2	0.0627231	0.0247042	0.0113311	0.120756	0.0556218	0.0305796	-0.099358	0.029426	0.000785053	1	chr18:75204259:C:T(1)
rs2240826	cg01726890	7	38331273	STARD3NL	-51535	G/A	3	-0.0821103	0.0227411	0.000305418	0.00937061	0.564301	FE	-0.117963	0.0426548	0.00583106	-0.053701	0.0447161	0.230563	-0.0758907	0.0336353	0.0244386	6	rs58494068(1),rs73692261(1),rs143197571(1),rs73692269(1),rs200671943(1),rs138478792(1)
rs518721	cg07464044	1	160743457	SLAMF7	10270	G/A	3	0.0556377	0.0154158	0.000307214	0.00941883	0.3697	FE	0.0748804	0.0211225	0.000418358	0.0474502	0.0372799	0.203902	0.0257767	0.0283177	0.363073	1	rs489286(1)
rs12406333	cg19261633	1	178376075	RASAL2	-126828	T/C	3	-0.0748238	0.0207354	0.000307971	0.00944056	0.249548	FE	-0.0737377	0.0434539	0.0901522	-0.0331455	0.0345292	0.337732	-0.111934	0.0323173	0.000573833	7	rs12137545(1),rs316249(1),rs316254(1),rs389563(1),rs7526606(1),rs12088822(1),rs6692778(1)
rs1137600	cg05426441	21	37446635	DYRK1A	4323	G/A	3	0.0486343	0.013478	0.000308067	0.00944252	0.988	FE	0.04969	0.0211193	0.018904	0.044922	0.0274613	0.102744	0.0499538	0.0227225	0.0283273	7	rs12626889(1),rs2298329(1),chr21:37438929:G:A(1),rs11088398(1),rs2835755(1),chr21:37493205:C:G(1),rs2236686(1)
rs13043085	cg02912498	20	48638645	PREX1	218811	A/G	3	-0.0622191	0.017243	0.000308114	0.00944347	0.445848	FE	-0.086877	0.0259665	0.000863975	-0.0441269	0.035411	0.21352	-0.0417703	0.0303898	0.169842	3	rs6019451(1),chr20:48846161:C:G(1),rs71351946(1)
rs11113900	cg05117620	12	108338036	CMKLR1	122519	T/C	3	-0.0703002	0.0194851	0.000308682	0.00945989	0.440869	FE	-0.0808569	0.0252567	0.00142875	-0.103059	0.0535719	0.0551686	-0.0313431	0.0373247	0.401413	1	rs4964254(1)
rs6572602	cg11754974	14	22458272	DAD1	166365	A/G	3	-0.0622359	0.017251	0.000308951	0.00946666	0.77174	FE	-0.0714056	0.0304914	0.0194659	-0.0403548	0.0351935	0.252282	-0.0675181	0.0260175	0.0097045	2	rs6572603(1),rs4982649(1)
chr14:51953388:C:T	cg15872094	14	51877010	GNG2	76378	T/C	3	-0.0572931	0.015884	0.000309794	0.00948557	0.211307	FE	-0.0818686	0.0215632	0.00015922	-0.0402293	0.0330912	0.224888	-0.0158643	0.0333402	0.63438	0	NONE
rs157809	cg13043748	20	450437	TBC1D20	20731	C/G	3	0.0347805	0.00964525	0.000310982	0.00951698	0.46951	FE	0.0378101	0.0150886	0.0124379	0.0497448	0.0189426	0.0090039	0.0193703	0.016737	0.247632	0	NONE
rs8102515	cg14496375	19	51369111	CLDND2	9112	C/T	2	0.0816298	0.0226376	0.000311017	0.00951756	0.362227	FE	0.07098	0.0254771	0.00547855	0.121576	0.0493421	0.0142058	NA	0.0287017	0.0833759	1	rs17716331(1)
rs937789	cg11407363	18	22408330	CTAGE1	-157316	G/T	2	0.0741312	0.0205592	0.000311263	0.00952211	0.768926	FE	0.0786494	0.0256752	0.00227252	0.0660572	0.034322	0.0550593	NA	0.0306593	0.518503	0	NONE
rs6684959	cg19261633	1	178376075	RASAL2	241574	T/C	2	-0.107887	0.0299228	0.000311552	0.00952968	0.607814	FE	-0.0974468	0.036183	0.00724522	NA	NA	NA	-0.130475	0.0532223	0.0145311	0	NONE
rs57387927	cg03532373	2	203690363	CD28	-84278	T/G	2	-0.0243141	0.0830268	0.000311597	0.00952985	0.00139026	RE2	-0.103073	0.0249812	4.12961e-05	NA	NA	NA	0.0632117	0.0456272	0.166484	0	NONE
rs5750715	cg00237625	22	39089262	APOBEC3H	-141351	A/T	3	-0.0563332	0.0156252	0.000311825	0.00953534	0.536256	FE	-0.0788838	0.0261913	0.0026893	-0.0495848	0.0268566	0.065668	-0.0375451	0.0282651	0.184614	0	NONE
rs2352941	cg07843309	14	95138710	MIR3173	78316	G/T	3	0.0574994	0.0370886	0.00031367	0.00958478	0.00360081	RE2	-0.00366571	0.0233134	0.875103	0.127067	0.0316246	7.14185e-05	0.0562956	0.0268141	0.0362227	2	rs8017884(1),rs7158880(1)
rs3119823	cg17729668	13	30153790	KATNAL1	-150799	T/C	3	0.044205	0.0122666	0.000313731	0.00958614	0.850871	FE	0.0363552	0.0185621	0.0505554	0.0486673	0.0273367	0.0758664	0.0511943	0.0203896	0.0123268	3	rs112994629(1),rs2779516(1),rs2779515(1)
rs76612022	cg18455083	18	77061427	MBP	-66107	G/T	3	0.00224474	0.0876888	0.000314146	0.00959783	2.03364e-05	RE2	0.0705843	0.0309449	0.0228464	-0.197506	0.0556289	0.000435364	0.125999	0.0539837	0.0199486	0	NONE
rs10142660	cg23343291	14	104717839	INF2	41444	T/G	3	-0.0783362	0.0217413	0.000314433	0.0096061	0.914758	FE	-0.0867868	0.0319568	0.00677386	-0.0794482	0.0484517	0.101928	-0.0660214	0.0375186	0.0790059	1	chr14:104776489:C:T(1)
rs28893894	cg03270919	1	16123909	EPHA2	-16922	G/A	2	-0.118341	0.124486	0.000314632	0.00961168	0.00103514	RE2	0.00491914	0.0507246	0.922772	NA	NA	NA	-0.244065	0.0564491	1.81748e-05	5	rs28693542(1),rs34067338(1),rs28852426(1),rs28783532(1),rs28826674(1)
rs6565925	cg18455083	18	77061427	MBP	-62241	A/G	3	0.0609653	0.0169225	0.000315035	0.00962249	0.123656	FE	0.0226181	0.0283001	0.424429	0.0513397	0.0342191	0.134402	0.101344	0.0268284	0.000175391	1	rs35192115(1)
rs4684278	cg18574097	3	16546268	RFTN1	-170495	C/G	3	-0.071447	0.0198396	0.000316711	0.00966866	0.308248	FE	-0.0325312	0.038165	0.39429	-0.0648093	0.0318787	0.042782	-0.109662	0.0339024	0.00128986	4	rs66689243(1),rs4685330(1),rs471336(1),rs74282851(1)
rs683262	cg05253716	12	128814787	SLC15A4	85774	A/G	3	-0.0710857	0.0197399	0.000316849	0.00967186	0.175196	FE	-0.0669511	0.028977	0.0211475	-0.143635	0.0459083	0.00189793	-0.0383412	0.0333168	0.250305	1	rs470910(1)
rs2425931	cg06398873	20	47493650	NCOA3	-66053	T/C	3	-0.0854826	0.0237441	0.000318026	0.00970427	0.15275	FE	-0.115457	0.0309298	0.000204496	-0.11341	0.0692413	0.102312	-0.0140027	0.0438598	0.749648	3	rs3091454(1),rs3091577(1),rs2425933(1)
rs6758317	cg21847062	2	233380811	DGKD	-120506	T/C	3	0.0648513	0.0180144	0.000318263	0.00970999	0.531307	FE	0.0768265	0.0251654	0.00235153	0.0785568	0.039105	0.0452932	0.0320027	0.0343302	0.351634	0	NONE
rs640292	cg00819441	17	78385856	PGS1	75972	C/G	3	0.0673134	0.0187018	0.000319065	0.00973092	0.981808	FE	0.0659832	0.0291636	0.0239673	0.0632873	0.0365233	0.0839842	0.0722208	0.0327258	0.0277307	0	NONE
rs75242862	cg13209388	1	6295000	ACOT7	147047	C/T	3	0.011822	0.0892956	0.000319158	0.00973224	1.60561e-05	RE2	-0.155765	0.0402593	0.000119345	0.140756	0.0620443	0.0238787	0.061864	0.0407865	0.129888	2	rs112245766(1),rs113844756(1)
rs3007429	cg13209388	1	6295000	ACOT7	196632	T/C	3	0.0178401	0.0756482	0.000319345	0.00973643	7.1827e-05	RE2	0.125796	0.031913	8.88913e-05	0.0102882	0.067554	0.879038	-0.0860198	0.0367008	0.019437	0	NONE
rs11903107	cg16159940	2	68738196	ARHGAP25	73820	C/T	3	0.0634557	0.0176316	0.000319459	0.00973839	0.823112	FE	0.0726056	0.0282688	0.0104208	0.0454068	0.0345631	0.189767	0.0666985	0.0297707	0.0254563	2	chr2:68810795:T:G(1),rs6714065(1)
rs11113982	cg23749353	12	108690123	CORO1C	-147471	C/T	3	0.0829613	0.0230599	0.000321105	0.00978248	0.61251	FE	0.115014	0.0398899	0.00405486	0.0704992	0.0450838	0.118753	0.0645266	0.0362712	0.0757829	1	rs10861944(1)
rs11590458	cg13209388	1	6295000	ACOT7	-40238	C/T	3	0.0824644	0.0229242	0.000321577	0.00979483	0.590821	FE	0.101953	0.0383413	0.00801251	0.0415309	0.0470113	0.377594	0.0893001	0.0360337	0.0134974	1	rs2281261(1)
chr19:51374426:C:T	cg01500140	19	51387332	LIM2	-12906	T/C	2	-0.0610955	0.148953	0.000322942	0.00983015	7.31705e-06	RE2	0.0844378	0.0343078	0.0140854	NA	NA	NA	-0.213548	0.0569104	0.000193482	0	NONE
rs6773615	cg23178790	3	172147399	FNDC3B	-193293	T/G	3	-0.0453034	0.0125986	0.000323259	0.00983842	0.734141	FE	-0.0345003	0.0196186	0.0790857	-0.0587214	0.0245724	0.0173715	-0.0481606	0.0221085	0.0297948	3	rs7614303(1),rs56169715(1),rs4894789(1)
rs6458097	cg21645089	6	39104682	C6orf64	46042	T/C	3	0.0456892	0.0127064	0.000323454	0.00984294	0.0847862	FE	0.0180115	0.0206975	0.384472	0.0906573	0.0253945	0.000405186	0.0434708	0.020812	0.0371832	3	rs12209751(1),rs6458098(1),rs7773267(1)
rs74521734	cg23333850	3	44970083	ZDHHC3	-15939	C/T	2	-0.113737	0.0316358	0.000324131	0.00985985	0.33733	FE	-0.0949017	0.0372321	0.0110155	NA	NA	NA	-0.162651	0.0599984	0.00691596	1	chr3:44972574:C:G(1)
rs1784858	cg19323951	11	65225605	SLC22A20	229876	C/T	3	0.0675152	0.0187814	0.000324655	0.00987324	0.96129	FE	0.0709669	0.0318557	0.0262099	0.0574224	0.0407209	0.159355	0.0696696	0.0283246	0.0142077	7	rs3015966(1),rs11822111(1),rs1621277(1),rs2105608(1),chr11:65465268:C:G(1),rs1784860(1),rs661403(1)
rs73407542	cg07719172	12	109451626	KCTD10	-34920	T/C	2	0.0368322	0.190302	0.00032485	0.00987866	1.27316e-05	RE2	-0.149376	0.0472036	0.00162001	0.231318	0.0733446	0.00174602	NA	NA	NA	0	NONE
rs7288371	cg08471335	22	46289756	TTC38	139390	C/T	3	0.0686309	0.0190964	0.000325742	0.00990015	0.631549	FE	0.0598417	0.0260153	0.0217242	0.0409548	0.0541703	0.450118	0.0928966	0.0329001	0.00491816	0	NONE
rs12475160	cg09134152	2	9103373	MBOAT2	219952	T/C	3	0.0558284	0.015538	0.000326876	0.00992948	0.970829	FE	0.0510049	0.0253581	0.044663	0.0576341	0.0363819	0.114035	0.0591795	0.0233676	0.0115964	1	rs62121350(1)
rs1382454	cg10171422	2	70181826	C2orf42	216239	C/T	3	-0.0889516	0.0247615	0.00032772	0.00995255	0.756329	FE	-0.0731634	0.0325705	0.0249916	-0.112135	0.053065	0.0352707	-0.108909	0.0547836	0.0473001	0	NONE
rs331482	cg11529849	11	36426367	PRR5L	11461	T/C	3	0.0378656	0.0388183	0.000330675	0.010033	0.00581933	RE2	0.106312	0.0239852	1.07971e-05	-0.0118231	0.0353214	0.738022	0.0101357	0.030356	0.738585	1	rs7943771(1)
chr13:114150236:T:A	cg13211916	13	114261774	CDC16	-111538	A/T	3	0.00839662	0.051577	0.000332675	0.0100869	1.30297e-05	RE2	-0.057628	0.0253933	0.0235431	0.112588	0.0279115	6.69821e-05	-0.0283349	0.0266547	0.288225	3	rs7490427(1),rs9590389(1),rs7987213(1)
rs8012954	cg24115827	14	69643657	SUSD6	-192242	T/G	2	0.0779115	0.0217176	0.000333894	0.0101186	0.568996	FE	0.0863675	0.0263077	0.00107766	0.0598191	0.0384813	0.12094	NA	0.0314543	0.656421	10	rs2015547(1),rs8015317(1),rs10132626(1),rs10138313(1),rs7161463(1),rs67502261(1),rs8016781(1),rs28531897(1),rs8014890(1),rs8010767(1)
rs164189	cg26379475	1	162411991	SH2D1B	-29670	A/G	3	0.0483317	0.0314777	0.000334398	0.0101318	0.0114712	RE2	-0.00207465	0.0230285	0.928241	0.0515112	0.0314316	0.102116	0.0965104	0.0236734	5.22972e-05	0	NONE
rs1867510	cg11557546	15	25802506	ATP10A	-17545	C/T	3	-0.0477926	0.025619	0.000335074	0.0101491	0.00636898	RE2	-0.0299321	0.014535	0.0398292	-0.118788	0.0291174	5.55168e-05	-0.0112732	0.0181375	0.534498	1	rs79894540(1)
rs60306481	cg22433758	7	38319726	STARD3NL	27749	A/G	3	0.0616644	0.0171962	0.000335888	0.0101718	0.951369	FE	0.059199	0.0342332	0.0841936	0.0677608	0.0263486	0.0105182	0.0555267	0.0303174	0.0675564	0	NONE
rs6008823	cg13257250	22	46289857	TTC38	142228	A/G	2	-0.17014	0.0474617	0.000337341	0.0101874	0.400728	FE	-0.194122	0.0553813	0.000485008	NA	NA	NA	-0.103813	0.0921015	0.260158	0	NONE
rs60999582	cg10710052	14	22477478	DAD1	196476	G/A	2	0.0684321	0.0190917	0.000337865	0.0102021	0.377285	FE	0.075895	0.0208792	0.000298154	NA	NA	NA	0.0303594	0.0471592	0.519993	0	NONE
rs75928362	cg01500140	19	51387332	LIM2	-26877	A/T	2	-0.11113	0.0310046	0.000337987	0.0102053	0.0814918	FE	-0.0742009	0.0375585	0.048587	NA	NA	NA	-0.19013	0.0549339	0.000579119	1	rs76776033(1)
rs8015156	cg18511059	14	90642385	LOC101928909	-104084	G/T	2	-0.101025	0.058689	0.000339582	0.0102472	0.0217622	RE2	-0.0485425	0.0234212	0.0385723	NA	NA	NA	-0.166654	0.0458393	0.000302927	1	chr14:90538325:T:C(1)
rs10743903	cg15241779	12	10307313	KLRD1	220707	A/G	3	0.0553216	0.0154428	0.000340521	0.0102718	0.973193	FE	0.0594939	0.0236476	0.0120945	0.0520153	0.0319769	0.104681	0.0523589	0.0264722	0.0484324	8	rs4763543(1),rs2417899(1),rs2417900(1),rs4237927(1),rs4509859(1),rs4255619(1),rs2900466(1),rs7966231(1)
rs73372037	cg14700479	15	33988556	AVEN	-167120	T/C	2	0.0668575	0.0186642	0.000340809	0.0102794	0.545659	FE	0.0731125	0.0213424	0.000648645	NA	NA	NA	0.0465216	0.0384823	0.227209	2	rs55771153(1),rs7172414(1)
rs36179086	cg22867941	4	1231256	CTBP1	212424	A/C	3	-0.0685134	0.019131	0.000341929	0.0103074	0.355097	FE	-0.080026	0.0300759	0.00797201	-0.0136308	0.04276	0.750081	-0.0845244	0.0304314	0.00566113	1	chr4:1424357:A:G(1)
rs62195326	cg17656532	2	230925272	GPR55	8809	A/C	3	-0.112429	0.0615653	0.000344638	0.0103784	0.0218136	RE2	4.57057e-05	0.0482428	0.999244	-0.196037	0.0728318	0.00744008	-0.158754	0.0461972	0.000633204	4	rs6750171(1),chr2:230938414:C:G(1),chr2:230941421:G:A(1),rs755435(1)
rs13260195	cg22990505	8	124717025	MTSS1	-26781	G/A	3	0.0601345	0.069575	0.000345434	0.0103992	1.4481e-05	RE2	-0.0666036	0.0269618	0.0137347	0.202101	0.0587521	0.000649797	0.0687032	0.0310812	0.0274788	0	NONE
rs9551851	cg17729668	13	30153790	KATNAL1	-26214	A/G	2	0.0825449	0.0230674	0.00034567	0.0104052	0.650725	FE	0.0919828	0.0310908	0.00319428	0.0709879	0.0344047	0.0397949	NA	0.037867	0.489102	2	rs8002607(1),rs2151207(1)
rs12894780	cg00964698	14	93006465	ITPK1	30576	C/T	3	0.0360202	0.0282468	0.000345946	0.0104125	0.000903235	RE2	-0.0145589	0.0161736	0.368338	0.0849863	0.0225313	0.000189165	0.0424631	0.0173056	0.014443	0	NONE
rs12891642	cg01177851	14	59336882	DAAM1	93951	A/T	3	0.0379132	0.010596	0.000346159	0.0104173	0.782705	FE	0.0336702	0.0173367	0.0525179	0.0310019	0.0201309	0.124431	0.0479299	0.017926	0.00771997	6	rs1612112(1),rs1273156(1),rs1272107(1),rs1268591(1),rs1755715(1),rs1755714(1)
rs28971060	cg22348356	13	114125749	RASA3	-188940	T/G	3	-0.0531869	0.0148668	0.00034682	0.010434	0.745129	FE	-0.0543694	0.0220829	0.0140514	-0.0704939	0.0312684	0.0247634	-0.0393162	0.0262522	0.134792	0	NONE
rs12068062	cg13209388	1	6295000	ACOT7	-25553	G/A	2	-0.0180497	0.113061	0.000348234	0.0104728	0.000209576	RE2	-0.127558	0.0323309	8.76043e-05	NA	NA	NA	0.0986801	0.0517591	0.0570945	0	NONE
rs906928	cg15345396	14	99462390	SETD3	-101038	C/T	2	0.0622759	0.0174128	0.000348288	0.0104728	0.122371	FE	0.0467516	0.0201043	0.0203295	NA	NA	NA	0.10889	0.0348371	0.00186594	1	chr14:99363536:T:C(1)
rs578481	cg27278740	1	64895206	JAK1	167866	C/T	3	-0.0121378	0.0562918	0.000348524	0.0104788	1.85756e-05	RE2	0.0891207	0.0246956	0.000329325	-0.0539089	0.0345001	0.119026	-0.076077	0.0300713	0.0116834	0	NONE
chr7:38378397:C:A	cg01726890	7	38331273	STARD3NL	47124	A/C	2	0.0861369	0.0240858	0.000348545	0.0104789	0.109039	FE	0.116846	0.0307787	0.00015945	NA	NA	NA	0.0376224	0.0386862	0.331222	3	rs149540733(1),rs115281846(1),rs76119049(1)
rs543588	cg17729668	13	30153790	KATNAL1	-56942	G/T	3	0.0467525	0.0239603	0.000348998	0.0104893	0.0195443	RE2	0.00697551	0.0177478	0.694411	0.0912286	0.0250155	0.000304375	0.0494841	0.0205057	0.0161343	1	rs543616(1)
chr13:97315278:T:A	cg08244802	13	97302886	MBNL2	12392	A/T	2	-0.0117024	0.106151	0.000349118	0.0104922	0.000151708	RE2	-0.114604	0.0295094	0.000112532	NA	NA	NA	0.0978009	0.0476757	0.0406956	0	NONE
rs62443295	cg01726890	7	38331273	STARD3NL	-165342	A/G	2	0.0937911	0.02623	0.000349258	0.0104955	0.539577	FE	0.0782069	0.0365155	0.0325547	NA	NA	NA	0.110405	0.0377025	0.00354685	0	NONE
rs113819856	cg01586797	1	23896762	CNR2	115173	A/T	3	-0.121157	0.0669586	0.000349737	0.0105083	0.0458709	RE2	-0.150657	0.0496942	0.00252075	0.0276981	0.0768295	0.718674	-0.228019	0.0735079	0.00201945	0	NONE
rs6932122	cg22166025	6	111741836	FYN	-217469	A/T	3	-0.0727131	0.0203393	0.00035022	0.0105201	0.372487	FE	-0.0616711	0.0297596	0.0385983	-0.0309205	0.0481614	0.521267	-0.108285	0.0341588	0.00160763	1	rs4945883(1)
rs55730955	cg03532373	2	203690363	CD28	30870	A/T	3	-0.0852071	0.0238386	0.000351113	0.0105421	0.053673	FE	-0.0577449	0.0402578	0.151906	-0.0408729	0.0394593	0.300975	-0.175964	0.0447017	9.31497e-05	2	rs4675360(1),rs3769684(1)
rs2330896	cg20727729	22	24844686	SGSM1	-174047	G/C	3	0.0527678	0.0147637	0.000351351	0.0105487	0.257804	FE	0.0980038	0.031742	0.00209724	0.0344533	0.0237114	0.147082	0.0459853	0.0234614	0.0504876	0	NONE
chr2:9210812:T:G	cg09134152	2	9103373	MBOAT2	107439	G/T	2	-0.106458	0.029796	0.000353039	0.0105904	0.265088	FE	-0.0782443	0.0390991	0.0457544	NA	NA	NA	-0.14554	0.0460169	0.00164772	0	NONE
rs2120106	cg08505450	17	49758713	FAM117A	-11470	G/A	3	0.0241874	0.0440732	0.000353048	0.0105904	0.00028303	RE2	0.0846758	0.021782	0.000110841	0.0422182	0.0314549	0.180378	-0.0567195	0.0275237	0.0397891	6	rs2009381(1),rs16948378(1),rs61749929(1),rs60157068(1),rs4794068(1),rs73337060(1)
chr1:2289783:A:C	cg15935121	1	2299162	SKI	-9379	C/A	3	-0.0213799	0.037251	0.000353496	0.0106027	2.89897e-05	RE2	-0.0322329	0.0203862	0.114298	-0.0797639	0.0222186	0.000376323	0.044999	0.0174985	0.0103805	0	NONE
rs6539422	cg05117620	12	108338036	CMKLR1	-36053	G/A	3	0.0502468	0.0140662	0.000354026	0.0106165	0.455494	FE	0.074446	0.0238972	0.00191206	0.0388586	0.0293808	0.186808	0.0366399	0.0215934	0.09029	3	rs11113807(1),rs6539421(1),rs6539423(1)
chr1:2324572:A:G	cg15935121	1	2299162	SKI	25410	G/A	3	-0.0399473	0.011184	0.000354483	0.0106281	0.55567	FE	-0.0276868	0.0177942	0.120168	-0.0591787	0.0230112	0.0105175	-0.0407623	0.0184175	0.0272842	1	rs2645066(1)
rs75586616	cg02195105	10	44310398	CXCL12	157226	T/C	3	0.0806412	0.0225776	0.000354625	0.0106318	0.42275	FE	0.0419754	0.0388039	0.279741	0.113058	0.0386324	0.0036445	0.0869491	0.0399171	0.0298052	2	rs74999852(1),rs17156355(1)
rs55893507	cg05818515	1	1222701	SDF4	7994	A/G	2	-0.0891723	0.0249689	0.000355161	0.0106451	0.883121	FE	-0.0870586	0.0288126	0.00260552	NA	NA	NA	-0.0955471	0.0500367	0.0567042	16	rs79875872(1),rs78596995(1),chr1:1222579:C:T(1),rs3813199(1),rs76888271(1),rs77472198(1),rs79028173(1),rs75700266(1),rs112733189(1),rs3753342(1),chr1:1227161:G:C(1),chr1:1229160:G:T(1),rs79493008(1),rs56316126(1),rs6697886(1),rs6675798(1)
rs11658009	cg08505450	17	49758713	FAM117A	149965	A/G	3	0.00219969	0.0508413	0.000356558	0.0106827	1.86325e-05	RE2	0.0939015	0.0248244	0.000168294	-0.0284871	0.0333206	0.39315	-0.0599724	0.0230255	0.00944277	0	NONE
rs17124680	cg10868297	14	51877939	GNG2	-10415	C/A	3	-0.0418263	0.0117191	0.000358253	0.010728	0.760045	FE	-0.0374338	0.0166162	0.0245741	-0.0598822	0.0270543	0.0274927	-0.0380065	0.0208823	0.0692889	0	NONE
rs4936821	cg26678144	11	123518727	GRAMD1B	6021	C/G	3	-0.0204317	0.0635864	0.000362073	0.0108308	1.18573e-05	RE2	0.00346483	0.0273008	0.899045	-0.154583	0.0383002	6.63495e-05	0.08521	0.0332443	0.0106334	0	NONE
rs77227173	cg09141397	3	129558216	PLXND1	68134	G/A	2	-0.0826551	0.0231863	0.000364098	0.0108863	0.997872	FE	-0.0826927	0.0271356	0.00239423	-0.0825535	0.0446307	0.0651716	NA	0.0526438	0.82632	0	NONE
rs7970826	cg15975802	12	6946295	PTPN6	101976	A/G	2	-0.0812151	0.022787	0.000365116	0.0109107	0.632737	FE	-0.0746435	0.0266149	0.00517642	-0.0992594	0.0441023	0.0250064	NA	0.032905	0.346897	1	rs7398633(1)
rs2713220	cg08373822	2	121500918	CLASP1	-204347	C/A	3	0.0460303	0.0129169	0.000365848	0.0109309	0.444347	FE	0.0329464	0.0186312	0.0774346	0.0786181	0.0307355	0.0109375	0.0475861	0.022064	0.0314523	9	chr2:121293654:A:C(1),rs2580340(1),rs4439956(1),rs2580332(1),rs2580331(1),rs2580363(1),rs2580362(1),rs2580359(1),chr2:121311000:C:G(1)
rs12119575	cg22236626	1	212433477	NENF	231897	C/T	3	0.0543702	0.0273755	0.000366658	0.0109512	0.0151547	RE2	0.0140087	0.0181479	0.44042	0.114892	0.0298518	0.000140321	0.0467259	0.0226726	0.0397751	0	NONE
rs10946276	cg01291375	6	170444225	PSMB1	24663	A/G	3	0.0501506	0.0404139	0.000367075	0.010962	0.000769309	RE2	-0.00407949	0.0227707	0.857867	0.136829	0.0303234	8.67997e-06	0.0236897	0.0257873	0.358672	5	chr6:170453626:G:C(1),rs2038002(1),rs6456222(1),rs9348325(1),rs9295413(1)
rs2614480	cg25790164	14	99262932	BCL11B	111050	G/T	3	0.0901443	0.0253051	0.000367624	0.0109762	0.547871	FE	0.117751	0.0374105	0.00171558	0.0424236	0.0645938	0.511743	0.0765004	0.0405735	0.0598835	1	rs10143589(1)
rs17060641	cg18455083	18	77061427	MBP	136133	T/C	3	-0.0884633	0.024836	0.000368174	0.0109904	0.316612	FE	-0.138877	0.0506287	0.00624097	-0.0435324	0.0406866	0.285357	-0.100384	0.0399363	0.0122306	1	rs11662199(1)
rs4572539	cg13908074	2	148501802	MBD5	-119956	C/T	3	0.0475898	0.0133615	0.000368447	0.0109963	0.0915668	FE	0.0873376	0.0235436	0.000223836	0.0133783	0.0258943	0.605715	0.0386188	0.020825	0.0642013	2	rs1524368(1),chr2:148396748:A:G(1)
chr14:51836950:C:A	cg15872094	14	51877010	GNG2	-40060	A/C	3	-0.0482617	0.0135511	0.000368783	0.0110033	0.190351	FE	-0.0690564	0.0177331	0.000107849	-0.0230743	0.0412848	0.576572	-0.0176779	0.0244049	0.469147	15	rs7140817(1),rs28590070(1),rs28722890(1),rs1953871(1),rs10135503(1),rs10135725(1),rs10142299(1),rs10220392(1),rs12887421(1),rs12892876(1),rs34012751(1),rs12147670(1),rs12147133(1),rs10498437(1),rs17124603(1)
rs35717175	cg20666940	22	46674595	GRAMD4	-142828	C/G	3	-0.0974142	0.0273523	0.000368796	0.0110033	0.0845848	FE	-0.0884439	0.0381418	0.0206886	-0.201669	0.058316	0.000608505	-0.0284652	0.0530598	0.591844	1	rs8141819(1)
rs79423321	cg24231380	2	241871762	C2orf85	-130802	T/C	2	-0.0675958	0.0501394	0.000369198	0.0110148	0.0196608	RE2	-0.0163036	0.0322297	0.613115	-0.116608	0.0284622	5.16952e-05	NA	0.030928	0.340824	3	rs34013704(1),rs34802755(1),rs1105273(1)
rs56123702	cg19153120	13	21320121	ZDHHC20	72208	T/C	2	0.0928745	0.0260818	0.00036959	0.0110247	0.378085	FE	0.115149	0.0363162	0.00158614	NA	NA	NA	0.0691474	0.0374818	0.0655914	7	rs9506668(1),rs7319414(1),rs9509706(1),rs9506679(1),chr13:21441693:C:A(1),rs9509733(1),rs9509737(1)
rs6794324	cg27274718	3	15731383	ANKRD28	233285	G/A	3	-0.0624521	0.0175389	0.000369769	0.0110273	0.0894876	FE	-0.05523	0.0286746	0.0544932	-0.129031	0.0362182	0.000416307	-0.0294628	0.0280354	0.293752	11	rs7616930(1),rs6780330(1),rs7646537(1),rs13325860(1),rs4685282(1),rs11711819(1),rs6770053(1),rs13092530(1),rs1454776(1),rs34129628(1),rs62234778(1)
chr17:36972933:A:G	cg03044268	17	37090529	ACACA	-117596	G/A	3	0.0598743	0.0168152	0.000369821	0.0110283	0.144845	FE	0.0475871	0.0201478	0.018451	0.0203034	0.0516978	0.694749	0.124353	0.0378216	0.00107286	3	chr17:36945962:C:G(1),rs56309891(1),chr17:36964763:C:G(1)
rs11880585	cg01646042	19	7994150	ELAVL1	-212315	T/C	3	0.0710878	0.0199697	0.000371168	0.0110629	0.418149	FE	0.0532419	0.0268972	0.0481517	0.133923	0.0555242	0.016363	0.0764385	0.0353338	0.0309394	0	NONE
rs73393123	cg12888271	17	78785149	CYTH1	53281	A/T	2	-0.0999068	0.0280657	0.000371214	0.0110631	0.902448	FE	-0.0980856	0.0317563	0.00208898	NA	NA	NA	-0.106404	0.0599829	0.0766218	1	rs73393129(1)
rs12274785	cg08636881	11	46611952	HARBI1	80777	C/T	3	0.0394702	0.0110899	0.000372114	0.011086	0.453148	FE	0.0391397	0.0169006	0.0208495	0.058905	0.0211797	0.00569918	0.0219053	0.0204094	0.283602	1	rs4752929(1)
rs10174165	cg09385401	2	239370016	HDAC4	149448	T/G	3	0.0732385	0.0205783	0.000372256	0.0110896	0.520827	FE	0.0854504	0.0251236	0.000708579	0.0863773	0.0612547	0.159359	0.0284927	0.044253	0.519931	1	rs6741183(1)
rs7254279	cg14496375	19	51369111	CLDND2	126	G/A	3	0.0319822	0.0567647	0.000373101	0.0111104	0.000186448	RE2	-0.0570166	0.0324907	0.0797164	0.0257766	0.0388168	0.507077	0.125309	0.0299054	3.23936e-05	0	NONE
rs3766364	cg01710351	1	160647302	SLAMF1	-4953	G/T	3	0.133662	0.0693224	0.000373197	0.0111121	0.017143	RE2	0.0249754	0.0411661	0.544246	0.198516	0.0887366	0.0258853	0.207338	0.0567237	0.000281181	0	NONE
rs11247969	cg24231380	2	241871762	C2orf85	161950	C/T	3	0.0419047	0.0117768	0.000373343	0.0111159	0.306548	FE	0.0357917	0.0194277	0.0658496	0.0681771	0.0212849	0.00148025	0.024146	0.0206133	0.241944	2	rs7423746(1),rs13389823(1)
rs35988305	cg03532373	2	203690363	CD28	18306	G/C	3	0.0246307	0.0431534	0.00037382	0.0111279	0.000532463	RE2	0.0821264	0.0226641	0.000311274	-0.0681964	0.032038	0.0339615	0.0530895	0.0275824	0.0547662	0	NONE
rs2484661	cg09325682	9	136759081	LCN8	56443	T/C	3	0.0636573	0.0178921	0.000373918	0.0111302	0.990642	FE	0.0651374	0.0267017	0.0149542	0.0590147	0.0383892	0.125099	0.0646876	0.0309694	0.0371815	1	rs2784092(1)
rs11113848	cg05117620	12	108338036	CMKLR1	54706	C/T	3	0.0844826	0.0472244	0.000373959	0.0111303	0.0290458	RE2	0.177854	0.0429718	3.91072e-05	0.0305491	0.0499341	0.541062	0.0428549	0.0381609	0.261917	21	rs79525463(1),rs11113840(1),rs75759608(1),chr12:108377313:G:T(1),rs11113851(1),rs11113854(1),rs12227108(1),rs11113858(1),rs11113860(1),rs71454732(1),rs11113861(1),rs79576675(1),rs79891254(1),rs115952487(1),rs11113874(1),chr12:108431535:G:A(1),rs138400251(1),rs80049138(1),rs77091034(1),rs76446208(1),rs12423552(1)
rs4649107	cg01586797	1	23896762	CNR2	-236786	G/A	3	-0.0481422	0.0990218	0.000375806	0.0111767	6.00343e-05	RE2	-0.153084	0.050215	0.00238491	0.146102	0.0540846	0.00723027	-0.138449	0.0612293	0.0241328	2	rs4649110(1),rs2864704(1)
rs76587451	cg08429699	7	38298743	STARD3NL	240532	A/T	2	-0.0911932	0.0256414	0.000375843	0.0111767	0.387175	FE	NA	NA	NA	-0.0636997	0.040845	0.119741	-0.109076	0.0329412	0.000988814	1	rs74893876(1)
rs10875766	cg20114528	12	48158223	ASB8	41574	C/G	3	-0.0382458	0.010755	0.000376418	0.0111927	0.347832	FE	-0.0422895	0.0164552	0.0103741	-0.0117739	0.0218202	0.589812	-0.0525052	0.0187257	0.00522414	1	rs1793958(1)
rs10064083	cg27398117	5	57316909	GPBP1	-2716	G/T	2	-0.0251445	0.11754	0.000376539	0.0111954	9.9172e-06	RE2	NA	NA	NA	-0.143736	0.0407581	0.000475098	0.0913531	0.0341909	0.00776323	0	NONE
rs4669299	cg23344769	2	8425851	ID2	173480	C/T	2	-0.0997619	0.0280558	0.000376771	0.0112015	0.853089	FE	-0.102272	0.0311597	0.00108055	NA	NA	NA	-0.0890105	0.064483	0.168024	0	NONE
rs11764672	cg09304968	7	77348431	PION	-28557	T/C	3	-0.0602257	0.0169387	0.000377263	0.0112155	0.350502	FE	-0.0879489	0.0266834	0.00102959	-0.0264691	0.0355593	0.457139	-0.0507366	0.0278429	0.0689519	6	rs10499834(1),rs56324553(1),rs17151692(1),rs73703330(1),rs117506661(1),rs6974013(1)
rs57433602	cg19323951	11	65225605	SLC22A20	-168898	T/C	2	-0.165151	0.0464563	0.000378021	0.0112341	0.732359	FE	NA	NA	NA	-0.189336	0.0846133	0.0258508	-0.154714	0.0555835	0.00556027	1	rs12280510(1)
rs9460190	cg17132691	6	170394063	FAM120B	62695	T/C	2	0.0699394	0.0196754	0.000378451	0.0112446	0.472989	FE	0.056132	0.0275193	0.0417476	0.0843781	0.0281414	0.00290195	NA	0.0255894	0.00593411	3	chr6:170451692:C:G(1),rs760502(1),rs6932991(1)
rs7666851	cg22488278	4	2320230	ZFYVE28	118567	A/C	3	0.0875384	0.0246282	0.000378844	0.0112529	0.663021	FE	0.104975	0.0313361	0.000851006	0.0530776	0.0699279	0.448327	0.0623846	0.0484621	0.198527	0	NONE
rs2758867	cg21645089	6	39104682	C6orf64	167929	C/T	3	-0.0476982	0.0134227	0.000380086	0.0112863	0.247569	FE	-0.0221471	0.0209276	0.290292	-0.0533155	0.0297173	0.073633	-0.0720484	0.0216438	0.000929559	9	rs2815023(1),rs2815024(1),rs2815025(1),rs12204887(1),rs12198547(1),rs34343201(1),rs12191604(1),rs2815035(1),rs2815037(1)
rs7074673	cg16404170	10	124642307	FAM53B	-198255	A/G	2	-0.106895	0.0300818	0.000380172	0.0112883	0.979237	FE	-0.106431	0.0349799	0.00243198	NA	NA	NA	-0.108214	0.0589453	0.0669115	1	rs9422974(1)
rs6897789	cg25426716	5	126360007	GRAMD3	210645	C/T	3	-0.0595814	0.0167704	0.000381196	0.0113159	0.380131	FE	-0.0438996	0.022447	0.0508929	-0.119244	0.0505014	0.0187446	-0.0661381	0.0291254	0.0235382	0	NONE
rs1558448	cg10671195	4	16217429	TAPT1	141519	C/T	3	-0.0775394	0.0218252	0.000381226	0.0113162	0.140615	FE	-0.126916	0.0333072	0.000150753	-0.0488334	0.0427369	0.253938	-0.0332722	0.0392105	0.396493	12	rs73118069(1),rs73118071(1),rs6844412(1),rs7689789(1),rs2041540(1),rs6854629(1),rs79239194(1),rs73121857(1),rs16893310(1),rs17308524(1),rs6834803(1),rs73235980(1)
rs17252644	cg10868297	14	51877939	GNG2	-8069	T/C	3	0.0468539	0.0131886	0.000381425	0.0113215	0.840162	FE	0.0446223	0.0222421	0.0452144	0.0584057	0.0242822	0.016661	0.0394315	0.022185	0.0760467	3	rs7154813(1),rs10138800(1),rs4901172(1)
rs35884973	cg00237625	22	39089262	APOBEC3H	105050	T/C	3	-0.0495322	0.0139434	0.00038178	0.0113304	0.990462	FE	-0.0510063	0.0211633	0.016201	-0.0465611	0.0257541	0.0714502	-0.0503788	0.0266961	0.0596616	3	rs13053430(1),rs4258897(1),rs5757540(1)
rs60656020	cg18574097	3	16546268	RFTN1	-102805	C/T	2	0.0853687	0.0240318	0.00038185	0.0113319	0.230491	FE	0.106775	0.0299372	0.000385923	NA	NA	NA	0.0465778	0.0402997	0.248262	2	rs56165427(1),rs4684281(1)
rs2055688	cg09571697	4	150573223	LRBA	-216355	C/T	3	-0.0562703	0.0158504	0.000385116	0.011415	0.450368	FE	-0.0434391	0.0370614	0.241558	-0.0401656	0.023581	0.0893698	-0.0826151	0.0262258	0.00171914	5	rs10004618(1),rs6843645(1),rs4458434(1),rs7657948(1),rs74961709(1)
chr22:46435889:G:T	cg04392554	22	46289575	TTC38	146314	T/G	2	-0.194164	0.0547132	0.000387045	0.011464	0.499977	FE	-0.213938	0.062072	0.000601189	NA	NA	NA	-0.125285	0.115849	0.27996	0	NONE
rs998639	cg07873128	11	3100170	OSBPL5	27849	A/G	2	-0.0789066	0.0222358	0.000387245	0.0114682	0.0894348	FE	-0.110124	0.0288491	0.000146773	-0.0332202	0.0349004	0.341805	NA	0.030517	0.213341	3	chr11:3128302:A:G(1),rs11025569(1),rs10833333(1)
rs4854512	cg16159940	2	68738196	ARHGAP25	39129	G/A	3	-0.063086	0.0177908	0.000391138	0.0115637	0.275198	FE	-0.0989639	0.0286407	0.00058233	-0.0364319	0.0343802	0.289999	-0.0437241	0.0302291	0.148619	2	rs12997009(1),rs4854515(1)
chr6:170280901:G:A	cg01291375	6	170444225	PSMB1	-163324	A/G	3	-0.0732043	0.020646	0.000391582	0.0115745	0.133498	FE	-0.027732	0.0318441	0.384123	-0.0891047	0.0361605	0.0141982	-0.128124	0.0409929	0.00186704	1	rs6456194(1)
rs79033265	cg13587802	12	122227834	DIABLO	11187	C/A	2	0.0047983	0.0951324	0.000391783	0.0115799	0.000437606	RE2	0.0955056	0.0245721	0.000111139	NA	NA	NA	-0.094975	0.0482771	0.0496442	1	rs7307891(1)
rs3851094	cg26678144	11	123518727	GRAMD1B	85950	T/A	3	-0.0719819	0.0203073	0.000393155	0.0116146	0.589011	FE	-0.0823508	0.0307285	0.00753445	-0.0904471	0.0394003	0.0222702	-0.0402841	0.0372241	0.279628	7	rs2078158(1),rs11603554(1),rs4936835(1),rs3187433(1),rs3741116(1),rs1720347(1),rs1676630(1)
rs2277636	cg11133963	17	49220150	ABI3	194665	A/G	3	-0.0897481	0.0253198	0.000393232	0.0116163	0.321094	FE	-0.103391	0.0342669	0.00264259	-0.117054	0.0490472	0.0175196	-0.0112266	0.0584683	0.847803	1	rs8073423(1)
rs6081940	cg10614370	20	20208168	CFAP61	49512	T/C	3	0.0570712	0.0161044	0.000394379	0.0116455	0.132652	FE	0.0651428	0.0240633	0.00695007	-0.00808696	0.0369486	0.826874	0.0812707	0.026762	0.00250254	1	rs2424299(1)
rs6019299	cg02912498	20	48638645	PREX1	-53905	G/C	3	-0.0559408	0.0157889	0.000395526	0.0116711	0.0514054	FE	-0.0156	0.0371297	0.674505	-0.102092	0.0247578	4.62912e-05	-0.0281198	0.0245841	0.253189	0	NONE
rs1684466	cg27387307	3	196629987	NRROS	2452	A/G	3	0.0375212	0.0392505	0.000396211	0.0116896	0.00104187	RE2	0.0544285	0.0225466	0.0160291	0.0992941	0.0277347	0.000390245	-0.0421933	0.0277807	0.129379	0	NONE
rs698696	cg15935121	1	2299162	SKI	-60370	T/C	3	0.0366719	0.0103527	0.000396712	0.0117032	0.602763	FE	0.0386166	0.0168274	0.0220323	0.0523929	0.0214674	0.0151424	0.0253786	0.0166004	0.126881	0	NONE
rs28559662	cg27363280	2	241925404	RTP5	-31020	G/A	3	0.0670513	0.0189299	0.000396977	0.0117098	0.604111	FE	0.0534914	0.0285184	0.0611099	0.100251	0.0384763	0.00955164	0.0605549	0.0336034	0.0720767	2	rs28539662(1),rs62191171(1)
rs6008668	cg13257250	22	46289857	TTC38	29159	T/G	2	-0.0633827	0.116617	0.000397127	0.0117131	0.00488944	RE2	-0.172915	0.0416959	3.77653e-05	NA	NA	NA	0.0607779	0.0718127	0.397725	1	rs79334853(1)
rs59567306	cg02352716	17	1201511	ABR	38219	G/A	3	0.0133225	0.057916	0.000397847	0.0117326	4.23686e-05	RE2	0.0529826	0.0283281	0.0618519	-0.11142	0.0361767	0.00222902	0.0934756	0.0307928	0.00251206	3	rs9674932(1),rs9674920(1),rs112731737(1)
rs9392029	cg15703314	6	513297	EXOC2	-39045	C/T	2	0.0511798	0.0144524	0.000398203	0.0117407	0.684339	FE	0.0472152	0.0174347	0.00692988	0.0598876	0.0258387	0.0210199	NA	0.0213842	0.193394	4	rs9378846(1),chr6:472723:G:C(1),rs11242905(1),rs9503978(1)
rs227859	cg15792125	14	22457875	DAD1	21607	T/C	3	-0.0534849	0.015106	0.000399145	0.0117655	0.303815	FE	-0.0474499	0.0214959	0.0276068	-0.0173142	0.0352868	0.623956	-0.0832435	0.0265836	0.00183084	0	NONE
rs5769011	cg04873169	22	46625870	GRAMD4	-26940	C/T	2	0.0781574	0.0220889	0.000402693	0.0118568	0.4251	FE	0.0944113	0.0300533	0.00175106	NA	NA	NA	0.0590604	0.0325758	0.0703657	0	NONE
chr6:39134026:C:T	cg21645089	6	39104682	C6orf64	29344	T/C	3	-0.0667391	0.036379	0.000403245	0.011866	0.0303751	RE2	-0.0667139	0.0285182	0.0195946	-0.13561	0.0370216	0.000286494	0.000860318	0.0359843	0.980934	4	rs6929303(1),rs115366757(1),rs6934956(1),rs72850541(1)
rs11033383	cg03474734	11	35987053	LDLRAD3	50576	T/A	3	0.0661223	0.0186935	0.000404417	0.0118947	0.345434	FE	0.0921544	0.0264642	0.000527801	0.0570789	0.0464858	0.22029	0.0321541	0.0320906	0.316787	2	rs7936667(1),rs2281693(1)
rs12585697	cg13211916	13	114261774	CDC16	-148669	A/G	2	0.108748	0.0307489	0.000405248	0.0119156	0.123527	FE	NA	NA	NA	0.0790222	0.0363045	0.0301527	0.184195	0.0578383	0.00152996	1	rs12429090(1)
rs2834664	cg10502424	21	34801370	RUNX1	101772	C/T	3	0.0683135	0.0193196	0.000406278	0.0119387	0.643113	FE	0.0812474	0.0249584	0.00118657	0.0729329	0.0602263	0.226693	0.0407039	0.035396	0.250653	2	rs2834663(1),chr21:34904378:G:A(1)
rs11974179	cg27287951	7	921685	ADAP1	44102	T/C	3	-0.108404	0.0306656	0.000407736	0.0119767	0.349683	FE	-0.133205	0.0426069	0.00184222	-0.156553	0.0771513	0.0431724	-0.0452731	0.0538743	0.401074	0	NONE
rs16938793	cg07420867	8	73868348	UBE2W	237332	A/G	3	0.0630106	0.0178271	0.00040849	0.0119937	0.0767649	FE	0.0570054	0.023243	0.0144236	-0.0143773	0.0475221	0.762415	0.116232	0.0342448	0.000737222	2	rs34964811(1),rs13260602(1)
rs6705993	cg21847062	2	233380811	DGKD	-77831	A/G	3	0.0593207	0.0167845	0.000408913	0.0120047	0.186994	FE	0.0912892	0.0249123	0.000266411	0.0485142	0.0353828	0.171186	0.0216946	0.0296226	0.464253	1	rs6717493(1)
rs60999582	cg04980777	14	22477661	DAD1	196293	G/A	2	0.0654132	0.0185093	0.000409221	0.0120108	0.874068	FE	0.0667286	0.0202849	0.00105308	NA	NA	NA	0.0588707	0.0452389	0.193682	2	rs10142169(1),rs7154237(1)
chr2:230991240:G:T	cg17656532	2	230925272	GPR55	65968	T/G	3	-0.112152	0.0317399	0.000410163	0.0120342	0.489067	FE	-0.106306	0.0438336	0.0155483	-0.188835	0.0752281	0.0125031	-0.0765897	0.0581756	0.188537	0	NONE
rs648258	cg16821345	11	86498212	ME3	152982	T/C	3	-0.0439096	0.0124292	0.000411201	0.0120622	0.921869	FE	-0.0412773	0.0179469	0.0217402	-0.0385821	0.0281463	0.171296	-0.0509826	0.0217897	0.0196474	1	rs596322(1)
rs11810598	cg13209388	1	6295000	ACOT7	-167833	A/G	2	-0.127501	0.0360959	0.000411997	0.0120796	0.739884	FE	-0.135141	0.0428073	0.00166188	NA	NA	NA	-0.108703	0.0671462	0.106033	0	NONE
rs9814754	cg11277156	3	139347949	MRPS22	-24902	T/G	2	-0.0574957	0.0162827	0.00041385	0.0121188	0.461662	FE	-0.0645825	0.0189159	0.000676176	-0.0372239	0.0319925	0.245386	NA	0.0218908	0.890242	0	NONE
rs7906594	cg04179740	10	71757003	CDH23	127107	T/C	2	-0.0884377	0.0947669	0.000415898	0.0121727	0.000945837	RE2	0.00514935	0.0376619	0.891287	-0.184399	0.0432266	2.54487e-05	NA	0.039233	0.49054	22	rs11000048(1),rs7068317(1),rs7068253(1),rs7086852(1),rs12254868(1),rs11000050(1),chr10:71882148:A:G(1),rs12248615(1),rs11000052(1),rs4279931(1),rs4307640(1),rs4529827(1),chr10:71882979:C:G(1),rs4532949(1),rs4281413(1),rs11000054(1),rs11000055(1),rs11000056(1),rs11000057(1),rs73281663(1),chr10:71885291:C:A(1),rs12262846(1)
chr2:8301605:C:G	cg26012482	2	8283025	ID2	18580	G/C	3	0.0678362	0.0192234	0.000417385	0.0122114	0.0870706	FE	0.139404	0.0380998	0.00027209	0.0519848	0.0315062	0.0998129	0.0348245	0.0314694	0.268936	1	rs891058(1)
rs7512313	cg13209388	1	6295000	ACOT7	-209595	G/T	3	0.0867812	0.024595	0.000418072	0.0122266	0.125395	FE	0.182893	0.066194	0.00587634	0.116803	0.0437076	0.0078722	0.0450141	0.0333067	0.177082	0	NONE
rs11666906	cg06706159	19	18149540	MAST3	-18452	G/A	3	-0.116865	0.0331224	0.000418275	0.0122313	0.802257	FE	-0.139169	0.0482746	0.00406011	-0.0864294	0.071302	0.226242	-0.104319	0.0591622	0.0784024	16	rs113392940(1),chr19:18102574:G:C(1),rs11086089(1),rs7249862(1),rs58049250(1),rs112054848(1),rs112188874(1),rs4808745(1),rs4808114(1),rs4808746(1),rs62123561(1),rs56252442(1),rs56338130(1),rs72999449(1),rs72999466(1),rs4808751(1)
rs6850463	cg14011327	4	98663810	TSPAN5	125793	C/T	3	-0.082312	0.0233353	0.000419721	0.0122693	0.710316	FE	-0.0616062	0.036805	0.0946012	-0.11075	0.0476663	0.0207084	-0.0865198	0.0389816	0.0268532	0	NONE
rs5995789	cg17988310	22	39959728	GRAP2	-3765	G/A	2	0.0921276	0.0261209	0.00042034	0.0122868	0.221291	FE	0.108154	0.0292233	0.000231452	NA	NA	NA	0.0284404	0.0582548	0.625595	0	NONE
rs7249793	cg24188561	19	38897129	SIRT2	-16756	T/C	3	0.00611705	0.0866689	0.000420671	0.0122937	4.45306e-05	RE2	-0.0512596	0.0290749	0.0783288	0.247024	0.0736447	0.00087995	-0.143356	0.0475776	0.00270312	0	NONE
rs62220428	cg23484980	22	22758253	GGTLC2	32247	A/G	3	-0.0358651	0.114889	0.000420682	0.0122937	3.38186e-05	RE2	-0.139839	0.0464068	0.00267615	-0.15299	0.0954526	0.109853	0.171672	0.0552381	0.0019803	0	NONE
rs6728183	cg02318652	2	233380616	DGKD	-52401	C/T	3	0.0544092	0.0154296	0.000421428	0.0123127	0.356729	FE	0.0760018	0.022005	0.000585584	0.0430347	0.0317562	0.176212	0.0252796	0.0295706	0.392978	0	NONE
rs145714822	cg03606098	1	1759401	NADK	-53191	A/G	3	0.0657098	0.0186413	0.000423553	0.0123647	0.573653	FE	0.0490925	0.0247169	0.0473971	0.0967758	0.0461427	0.0366588	0.0820612	0.0360102	0.0230532	9	chr1:1704540:G:C(1),chr1:1704673:G:A(1),rs113642628(1),rs61776851(1),rs760931(1),rs61776858(1),rs61777470(1),rs1059831(1),rs36039898(1)
rs78696078	cg15345396	14	99462390	SETD3	121452	T/C	2	0.0897457	0.0254622	0.000424024	0.0123773	0.151222	FE	0.108515	0.0286244	0.00016282	0.0185954	0.0557308	0.738826	NA	0.0470219	0.873937	4	rs112290393(1),rs78200208(1),rs78556368(1),rs77298062(1)
chr11:35091228:G:A	cg02663352	11	35145494	CD44	-54266	A/G	3	0.0862946	0.0244848	0.000424417	0.0123857	0.345782	FE	0.0710819	0.0310636	0.0224159	0.169365	0.0620373	0.0066421	0.0706474	0.0518556	0.173624	0	NONE
chr12:110917402:G:T	cg20058097	12	110725324	PPP1CC	192078	T/G	3	0.0415965	0.0118077	0.000426951	0.0124479	0.533198	FE	0.0387543	0.0193253	0.0453041	0.0229545	0.0236757	0.332924	0.056672	0.0192063	0.00330345	3	rs7303257(1),rs6489822(1),rs11610779(1)
rs10951731	cg14648186	7	43646473	COA1	-234294	G/A	3	-0.0443486	0.0125919	0.000428326	0.0124811	0.255295	FE	-0.0353835	0.0205164	0.0850285	-0.0209389	0.0244369	0.392092	-0.071159	0.021051	0.000774588	1	rs7457207(1)
chr13:114181717:T:G	cg13211916	13	114261774	CDC16	-80057	G/T	3	-0.0700011	0.0198831	0.000430521	0.0125326	0.0652771	FE	-0.0158013	0.0307666	0.607702	-0.118195	0.0367687	0.00142386	-0.0994683	0.0369266	0.00727911	0	NONE
rs57276390	cg22867941	4	1231256	CTBP1	-27552	A/G	2	-0.124768	0.0354402	0.000430678	0.0125354	0.316649	FE	-0.0927739	0.0477164	0.0522578	NA	NA	NA	-0.164133	0.0529277	0.00202538	0	NONE
rs4843091	cg07788493	15	85693060	AKAP13	-9598	T/C	3	0.0352362	0.0321291	0.000431498	0.0125568	0.00770054	RE2	0.0928151	0.0212233	1.40794e-05	0.000836806	0.0264409	0.97477	0.00618646	0.0283601	0.8274	2	chr15:85639133:C:T(1),rs338533(1)
rs12436565	cg15345396	14	99462390	SETD3	79007	G/T	3	-0.0449474	0.0127698	0.000431841	0.0125624	0.729015	FE	-0.0565935	0.0200959	0.00499529	-0.0319674	0.0255024	0.21083	-0.0407561	0.0217256	0.0611834	2	rs35498625(1),rs7140906(1)
rs62298543	cg18857340	4	38118716	TBC1D1	-139133	G/T	3	-0.0917371	0.0260693	0.000433219	0.0125913	0.321632	FE	-0.0537554	0.0383165	0.161076	-0.0821479	0.0730993	0.261849	-0.137603	0.0407175	0.000776923	0	NONE
rs5768984	cg03451788	22	46674556	GRAMD4	-91677	G/A	3	-0.0498733	0.0141732	0.000433414	0.0125954	0.810642	FE	-0.0443593	0.0211458	0.0362787	-0.0416108	0.0302337	0.169577	-0.0628432	0.0246353	0.0110085	3	rs7289920(1),rs5768983(1),rs5768985(1)
rs4406631	cg17032229	1	115086319	TSPAN2	229018	C/T	3	0.052519	0.0149281	0.000434622	0.0126233	0.652225	FE	0.0365999	0.0231956	0.115038	0.0693427	0.0314941	0.0283118	0.0603102	0.0248412	0.0155042	0	NONE
rs60028924	cg02912498	20	48638645	PREX1	104233	G/A	3	0.0818147	0.0232571	0.000435069	0.0126344	0.354943	FE	0.110528	0.0340485	0.00122466	0.0246555	0.0490375	0.615419	0.080065	0.0418722	0.0563708	0	NONE
rs10889668	cg07451522	1	67226950	IL23R	-31389	C/T	3	0.0967739	0.0275144	0.0004361	0.0126612	0.968863	FE	0.103632	0.0494325	0.0363972	0.103929	0.0636994	0.103642	0.089904	0.0387711	0.0207635	0	NONE
rs4969191	cg00819441	17	78385856	PGS1	186082	A/C	3	0.0644012	0.0183111	0.00043637	0.0126672	0.76013	FE	0.068795	0.028813	0.0172183	0.0783104	0.0334976	0.0199424	0.0444524	0.0335827	0.186154	1	rs12948761(1)
rs4596558	cg21619637	7	940007	ADAP1	128887	C/T	3	-0.0584249	0.0298545	0.000438424	0.0127118	0.0328505	RE2	-0.00499468	0.0245549	0.838874	-0.0823026	0.0324181	0.0115419	-0.0936039	0.0274138	0.000685397	4	rs1881125(1),rs4376418(1),chr7:1069123:T:G(1),rs6945202(1)
rs28459191	cg13273209	14	22449665	DAD1	-3059	C/T	2	0.00935429	0.109464	0.000439062	0.0127296	0.000389042	RE2	0.114184	0.029496	0.000118325	NA	NA	NA	-0.104949	0.0542757	0.0536642	0	NONE
rs135695	cg20666940	22	46674595	GRAMD4	32230	A/G	3	0.10817	0.0307786	0.000440641	0.0127682	0.428455	FE	0.185627	0.0697145	0.00792846	0.068367	0.0625678	0.275258	0.0984637	0.0410164	0.0166945	0	NONE
chr1:30819794:T:C	cg12374834	1	30754758	LAPTM5	65036	C/T	3	-0.108956	0.0310034	0.000440903	0.0127748	0.769322	FE	-0.0932318	0.0678844	0.170066	-0.092556	0.0462457	0.0460955	-0.1401	0.0530171	0.00845916	1	rs12037762(1)
chr1:91753807:T:A	cg14270401	1	91556039	CDC7	197768	A/T	3	-0.0571328	0.0162593	0.000441671	0.0127952	0.541906	FE	-0.0580232	0.0270794	0.0324772	-0.078758	0.0285225	0.00605134	-0.0337694	0.028992	0.244604	0	NONE
rs8191745	cg16717990	6	159977490	IGF2R	33809	A/T	2	0.115479	0.0328641	0.000441718	0.0127959	0.572456	FE	0.123792	0.0360139	0.000621793	0.0740901	0.0803547	0.357123	NA	0.0456173	0.864844	0	NONE
rs8129105	cg25706978	21	42154492	ABCG1	228811	C/T	2	-0.0790787	0.0225056	0.000441855	0.0127988	0.577445	FE	-0.0667433	0.0315712	0.0348595	-0.0918233	0.0320906	0.00446306	NA	0.0291002	0.828433	5	rs2839496(1),rs9984851(1),rs8130564(1),rs10887973(1),rs2839503(1)
rs76837383	cg26174351	17	49403709	PHB	-62163	T/C	3	0.0530983	0.0151135	0.000442566	0.0128135	0.207213	FE	0.040825	0.0182651	0.0257196	0.0417112	0.039591	0.29279	0.11243	0.0366988	0.0022924	1	rs73987287(1)
rs3770962	cg24325030	2	36528660	CRIM1	-167512	C/A	3	-0.0441884	0.0903041	0.000443194	0.0128286	5.12378e-05	RE2	0.109969	0.0455682	0.0160623	-0.0583683	0.0547197	0.286828	-0.186794	0.0493666	0.000171106	0	NONE
rs10047617	cg20058097	12	110725324	PPP1CC	23904	G/A	3	-0.0171715	0.0400952	0.000443448	0.0128346	2.94149e-05	RE2	-0.0639908	0.0226794	0.0049134	-0.0478133	0.022626	0.0352677	0.0580612	0.0193206	0.00277361	1	rs10161511(1)
rs7307942	cg23749353	12	108690123	CORO1C	219994	G/A	3	0.0629854	0.0179331	0.000444337	0.0128585	0.299576	FE	0.0291717	0.0284883	0.306189	0.07853	0.0332327	0.018654	0.0913726	0.032077	0.00455379	6	rs9706062(1),rs2070588(1),rs7967441(1),rs6539460(1),rs7302245(1),rs4964280(1)
rs75087997	cg22731412	17	67491520	PITPNC1	31645	A/C	2	-0.0816571	0.0232507	0.000444702	0.0128684	0.0855028	FE	NA	NA	NA	-0.110145	0.028549	0.000135258	-0.0255428	0.040068	0.524069	2	rs2949929(1),rs17655388(1)
rs59155406	cg03019224	18	49814937	ACAA2	-155310	T/C	3	0.0105524	0.0526428	0.000445147	0.0128807	2.24421e-05	RE2	0.0117501	0.023287	0.614014	-0.0903303	0.0315191	0.00440127	0.108566	0.0292622	0.000227885	1	rs9959597(1)
rs4939585	cg03019224	18	49814937	ACAA2	-217544	T/C	3	0.0502781	0.0345105	0.000446193	0.0129076	0.018285	RE2	0.0369661	0.0288854	0.201052	-0.00499042	0.0338815	0.882985	0.112603	0.0272054	4.02616e-05	5	rs2156500(1),rs28512338(1),chr18:49603972:G:A(1),rs12965367(1),rs28861384(1)
rs6956701	cg11123381	7	36515008	AOAH	214045	T/G	3	-0.0671679	0.0355167	0.000447447	0.0129368	0.0317206	RE2	-0.0255592	0.0334989	0.445726	-0.14096	0.0348229	6.3221e-05	-0.0379341	0.0311037	0.22313	2	chr7:36724067:C:T(1),rs6956428(1)
rs62211821	cg10502424	21	34801370	RUNX1	101631	G/T	3	-0.0635777	0.0181113	0.000447462	0.0129368	0.584738	FE	-0.0786179	0.0261331	0.00271977	-0.0214892	0.0495407	0.664715	-0.0594365	0.0291496	0.0419182	1	rs16992490(1)
rs59851304	cg17651825	2	106281773	UXS1	119836	C/G	3	0.0712194	0.0202887	0.000447591	0.0129369	0.69306	FE	0.0604541	0.034522	0.0803489	0.058384	0.0348585	0.0948207	0.0967578	0.0361004	0.00757397	0	NONE
rs2344744	cg01291375	6	170444225	PSMB1	-164754	G/T	3	-0.0535758	0.0152646	0.000448444	0.0129588	0.0855005	FE	-0.0554247	0.0230655	0.016521	-0.106157	0.0317699	0.00092031	-0.0144767	0.0265253	0.585441	3	rs9366197(1),rs9356631(1),rs959025(1)
rs2561428	cg21645089	6	39104682	C6orf64	90799	C/G	3	-0.0234502	0.0628351	0.000449201	0.0129737	2.03788e-05	RE2	-0.00739223	0.025427	0.771348	-0.154708	0.0382024	6.27681e-05	0.0894717	0.0365938	0.0147931	3	rs2561430(1),rs12523866(1),rs72851825(1)
chr1:24984230:G:T	cg01104425	1	24923003	RUNX3	61227	T/G	2	0.0225796	0.0857643	0.000449416	0.0129774	0.00173936	RE2	0.103573	0.0257139	6.23666e-05	NA	NA	NA	-0.0682371	0.0484667	0.159712	1	chr1:24986146:G:A(1)
rs73158966	cg23484980	22	22758253	GGTLC2	-153749	A/G	3	0.0984087	0.0280645	0.000454014	0.0130883	0.781692	FE	0.069706	0.0512309	0.174065	0.11843	0.0497453	0.017795	0.104281	0.0454294	0.0220771	0	NONE
rs59203781	cg25706978	21	42154492	ABCG1	-102262	T/C	2	0.0853238	0.024336	0.000454773	0.013105	0.389601	FE	0.0972215	0.0279908	0.000545292	NA	NA	NA	0.0484788	0.0492576	0.325448	0	NONE
rs7404793	cg25002480	16	23848968	PRKCB	11385	A/G	3	-0.0587418	0.0167557	0.000455273	0.0131168	0.125754	FE	-0.0432106	0.0211816	0.0417208	-0.0173668	0.0492296	0.724465	-0.114902	0.0329623	0.000529052	0	NONE
rs62521858	cg11613272	8	123103711	TBC1D31	200510	C/T	2	-0.0793787	0.022655	0.00045866	0.0131976	0.481613	FE	NA	NA	NA	-0.0609053	0.0346754	0.0798584	-0.0931371	0.0299249	0.00195084	0	NONE
rs7655221	cg22867941	4	1231256	CTBP1	184169	T/C	3	-0.0263905	0.0530023	0.000459755	0.013222	0.000567444	RE2	-0.0393724	0.0288289	0.172458	0.0901603	0.0445477	0.0437139	-0.1159	0.0296533	0.000104259	2	rs7686106(1),rs7665724(1)
rs10454541	cg24430034	13	109733829	IRS2	90187	A/G	3	-0.147709	0.0421648	0.000459814	0.0132231	0.278698	FE	-0.141401	0.0564968	0.0125453	-0.264155	0.0931283	0.00481811	-0.0621797	0.0864276	0.472169	3	rs9587991(1),rs7994334(1),rs57965758(1)
rs4916352	cg23038529	1	173207326	TNFSF4	193259	T/C	3	0.0877387	0.0486474	0.000461117	0.0132568	0.0154217	RE2	0.0126808	0.0358795	0.723873	0.183089	0.0468398	0.000110709	0.0782699	0.041567	0.0602218	6	rs1418190(1),rs7555197(1),rs4553233(1),chr1:173404044:T:C(1),rs10798277(1),rs6425228(1)
rs62191342	cg24231380	2	241871762	C2orf85	-163773	G/C	3	-0.0527609	0.0150657	0.00046169	0.0132712	0.14007	FE	0.00475297	0.0362699	0.895778	-0.0494843	0.0231421	0.0331632	-0.0807853	0.0237131	0.000704592	0	NONE
rs2248839	cg08429699	7	38298743	STARD3NL	2882	T/C	3	-0.083001	0.0639919	0.000461985	0.0132757	0.00136978	RE2	-0.226765	0.0506521	8.82397e-06	-0.00257249	0.0438487	0.953249	-0.0296918	0.0359244	0.408868	5	rs2736973(1),chr7:38303300:C:G(1),rs2736955(1),rs2534569(1),rs2534570(1)
rs10100489	cg07420867	8	73868348	UBE2W	-215312	T/A	3	0.0566773	0.0161922	0.000464744	0.0133393	0.320683	FE	0.0516617	0.0240145	0.0317928	0.0276798	0.0313426	0.377749	0.0926579	0.0306841	0.0026455	3	rs6992006(1),rs2128007(1),rs2128008(1)
rs4663852	cg10263304	2	238185019	ILKAP	-20157	A/C	3	-0.051005	0.0145737	0.000465622	0.01336	0.839767	FE	-0.0408876	0.0228629	0.0741422	-0.0547745	0.0295087	0.0642352	-0.06013	0.0246427	0.0149939	4	rs2880132(1),rs6726348(1),rs67102443(1),rs12477307(1)
rs6743059	cg13908074	2	148501802	MBD5	175114	A/G	3	-0.043812	0.012519	0.000465894	0.0133672	0.30689	FE	-0.0682185	0.0202523	0.000796897	-0.0306662	0.0238294	0.198949	-0.0271463	0.0214108	0.205369	6	rs12470026(1),rs10928400(1),rs13016572(1),rs13013424(1),rs7564433(1),rs10201156(1)
rs62075741	cg00819441	17	78385856	PGS1	2283	A/G	3	0.0840079	0.0240154	0.00046862	0.0134375	0.999713	FE	0.0836494	0.0319309	0.00898931	0.0852858	0.0603062	0.158159	0.0840084	0.0457329	0.0667501	3	rs62075738(1),rs7222111(1),rs59448037(1)
rs12058854	cg15393025	1	244155565	ZBTB18	168215	C/T	2	-0.0720849	0.0206092	0.000469272	0.0134549	0.773837	FE	-0.0751658	0.0232312	0.00127055	NA	NA	NA	-0.0607011	0.0446555	0.174593	2	rs12073217(1),rs10927194(1)
rs537015	cg23779286	1	114489963	TRIM33	-128243	A/G	3	-0.0279668	0.0529245	0.000469441	0.0134578	2.75296e-05	RE2	0.0682102	0.0231281	0.00329056	-0.0909679	0.0350114	0.00975314	-0.0672205	0.0278316	0.016044	0	NONE
rs12187894	cg02139965	5	170312745	LCP2	-36211	G/A	3	0.11492	0.060075	0.0004705	0.0134842	0.0282453	RE2	0.229985	0.05918	0.000111386	0.0254144	0.048755	0.602498	0.0995122	0.0577319	0.0853157	0	NONE
rs35381164	cg13043748	20	450437	TBC1D20	-1359	A/G	3	0.0308419	0.0386001	0.000470618	0.0134863	0.00166825	RE2	0.0907661	0.0258421	0.000472383	-0.0569997	0.0328504	0.0835687	0.0503435	0.0216202	0.0202389	0	NONE
rs11645637	cg16100419	16	81851413	PLCG2	805	A/G	3	0.0626997	0.0179323	0.000471463	0.0135072	0.553505	FE	0.0857083	0.0289201	0.00314247	0.0384794	0.0339065	0.257181	0.0565307	0.0309448	0.0682593	0	NONE
rs9406291	cg08750740	6	157143659	ARID1B	239436	C/T	2	-0.127555	0.0364988	0.000474454	0.0135796	0.361801	FE	-0.16371	0.0538883	0.00246955	-0.0969126	0.0496108	0.0515355	NA	0.0481497	0.642754	0	NONE
rs10914214	cg12374834	1	30754758	LAPTM5	65003	G/A	2	0.181792	0.0520198	0.000474627	0.0135819	0.476187	FE	NA	NA	NA	0.123694	0.0967268	0.201788	0.205434	0.0617026	0.000927594	2	rs4949305(1),rs4245629(1)
rs4973475	cg03164561	2	231531675	NMUR1	156977	T/C	3	-0.0381745	0.0109248	0.000475323	0.0135981	0.703023	FE	-0.0339901	0.0197404	0.0855331	-0.0266359	0.0212612	0.211089	-0.0482472	0.0166662	0.00394078	0	NONE
rs17338060	cg13211916	13	114261774	CDC16	-12649	C/T	2	0.114136	0.0326648	0.00047556	0.013604	0.755109	FE	0.104973	0.0439329	0.0171375	NA	NA	NA	0.125464	0.0488469	0.010472	1	rs4268634(1)
rs7186308	cg06037603	16	24821763	TNRC6A	15387	G/A	3	-0.0700679	0.0200596	0.000477658	0.0136521	0.399807	FE	-0.100015	0.0312305	0.00142357	-0.0650849	0.0405566	0.109411	-0.0375834	0.0342611	0.273126	0	NONE
rs2074313	cg13233827	11	17507300	USH1C	-116672	G/A	3	0.0552289	0.0158148	0.000479018	0.0136851	0.416053	FE	0.0339026	0.0292554	0.246909	0.0884183	0.0307593	0.00428546	0.0494974	0.0237494	0.0375992	1	rs75780827(1)
rs7081264	cg25361968	10	96670552	PIK3AP1	-21362	G/C	3	0.0547063	0.0156665	0.000479538	0.0136959	0.364309	FE	0.0313152	0.0250251	0.211219	0.051185	0.0315771	0.105898	0.0824297	0.0260409	0.00163304	0	NONE
rs74934253	cg02663352	11	35145494	CD44	6683	C/T	2	0.122477	0.0350752	0.000479714	0.0137002	0.609321	FE	NA	NA	NA	0.136523	0.0445611	0.0023498	0.0996018	0.0568673	0.0804122	2	rs17445923(1),rs17367744(1)
rs11161256	cg11557546	15	25802506	ATP10A	144141	T/C	3	0.0420435	0.0120432	0.00048109	0.0137321	0.434407	FE	0.0149739	0.0241899	0.536105	0.0500186	0.023117	0.0311396	0.0514979	0.0173696	0.00315763	1	rs61991687(1)
rs17056794	cg17891146	18	75261454	TSHZ1	42596	C/T	3	-0.0494805	0.0401696	0.000481377	0.0137397	0.0193504	RE2	-0.0700054	0.0258575	0.00694579	0.0575168	0.0497683	0.24857	-0.109269	0.0330589	0.00100957	0	NONE
rs941522	cg15345396	14	99462390	SETD3	-78848	A/G	2	0.0851009	0.0243833	0.000482778	0.0137716	0.881259	FE	0.0825826	0.0296442	0.00548261	NA	NA	NA	0.0903686	0.0428739	0.0354947	0	NONE
rs10167208	cg24325030	2	36528660	CRIM1	134057	A/G	3	-0.0642445	0.0184101	0.000483702	0.0137938	0.212138	FE	-0.091611	0.0288308	0.00154984	-0.0758554	0.0340492	0.0265066	-0.0157161	0.0336182	0.640333	1	rs12995457(1)
rs2537838	cg22731412	17	67491520	PITPNC1	169337	G/A	3	0.0406518	0.0116524	0.000485376	0.0138316	0.680682	FE	0.0435914	0.0187314	0.020237	0.0539858	0.0231932	0.020481	0.0281639	0.0194044	0.147224	0	NONE
rs13006559	cg11335172	2	102417339	IL18RAP	-126169	C/T	3	0.0615458	0.0176459	0.000486954	0.0138625	0.690175	FE	0.0606005	0.0249099	0.0152298	0.0950975	0.045427	0.0370076	0.0483346	0.0299427	0.10704	0	NONE
rs12692366	cg23344769	2	8425851	ID2	187028	C/T	3	0.0720822	0.0206695	0.0004878	0.0138825	0.814773	FE	0.0669271	0.0294015	0.0231249	0.0969492	0.0444036	0.0296505	0.0622569	0.0384424	0.105907	1	rs4669301(1)
rs11807363	cg23779286	1	114489963	TRIM33	58503	C/T	3	0.0678289	0.0486521	0.00048806	0.0138879	0.00725828	RE2	0.0767506	0.027054	0.00468496	0.16387	0.048616	0.000830592	-0.0292377	0.0400852	0.466069	1	rs10489524(1)
rs944928	cg02110603	20	50299334	LINC01270	-41814	C/T	2	-0.13892	0.0398382	0.00048828	0.0138925	0.752254	FE	-0.147217	0.0477283	0.00211833	-0.11986	0.0723381	0.0983976	NA	NA	NA	0	NONE
chr22:46422482:G:C	cg04392554	22	46289575	TTC38	132907	C/G	3	-0.0129642	0.165215	0.000488823	0.0139048	1.88119e-05	RE2	0.0452989	0.0590308	0.443113	-0.411274	0.122351	0.00085807	0.291177	0.0878102	0.000972484	0	NONE
rs62556261	cg13439189	9	91164271	AUH	2165	T/C	2	-0.0953546	0.0273532	0.000490206	0.0139369	0.0727261	FE	NA	NA	NA	-0.0444616	0.0394015	0.259887	-0.142699	0.0380029	0.000191541	0	NONE
rs34411653	cg18455083	18	77061427	MBP	215950	C/G	3	-0.0714756	0.0205093	0.000492074	0.0139818	0.102387	FE	-0.0118067	0.0349626	0.735693	-0.0934878	0.0371191	0.012213	-0.110872	0.034637	0.00144748	2	rs67158019(1),rs34021180(1)
chr2:239531257:C:A	cg09385401	2	239370016	HDAC4	161241	A/C	2	-0.105001	0.0301291	0.000492096	0.0139818	0.2232	FE	-0.127501	0.0353412	0.000330622	NA	NA	NA	-0.0451435	0.0576421	0.433859	1	rs28405418(1)
rs12568279	cg24254387	1	44807823	BTBD19	39076	C/T	3	0.0682244	0.0195803	0.000493364	0.0140144	0.67467	FE	0.0805734	0.030242	0.00789085	0.0780383	0.0368987	0.0351184	0.0416876	0.0357958	0.244679	1	rs80251042(1)
rs11024346	cg13233827	11	17507300	USH1C	115413	G/A	3	-0.04713	0.0135286	0.0004945	0.0140413	0.385302	FE	-0.0637176	0.01816	0.000478821	-0.0327321	0.0402765	0.416933	-0.0243082	0.0234723	0.300831	2	rs7924620(1),rs7940163(1)
rs12419188	cg02743804	11	113868033	USP28	201887	A/G	2	0.0879246	0.0252389	0.000494559	0.0140423	0.63477	FE	NA	NA	NA	0.0788568	0.0316448	0.0131516	0.103776	0.0418399	0.0134199	3	rs12420333(1),rs141625888(1),chr11:114076974:G:A(1)
chr14:101257443:G:A	cg15464689	14	101257254	DIO3	189	A/G	3	0.0489787	0.0140628	0.00049608	0.0140787	0.734273	FE	0.0571602	0.0181561	0.00171144	0.0471715	0.0385657	0.222071	0.0315031	0.0272096	0.247443	0	NONE
rs113399526	cg02912498	20	48638645	PREX1	153597	G/A	3	0.0599953	0.0172265	0.000496311	0.0140839	0.683259	FE	0.0763045	0.0256356	0.00301498	0.0413045	0.0412967	0.317887	0.0490135	0.0281515	0.082223	1	rs6012533(1)
rs4343182	cg10710052	14	22477478	DAD1	-26310	C/A	3	-0.0647503	0.0185995	0.000498982	0.0141521	0.504933	FE	-0.0400604	0.0285791	0.161432	-0.0765849	0.0339555	0.0247016	-0.0897366	0.0353771	0.0114653	1	rs760020(1)
rs76631059	cg12011479	19	51369791	CLDND2	212418	T/C	3	-0.113075	0.0324918	0.000501193	0.0142032	0.586528	FE	-0.0621112	0.0610484	0.309307	-0.144446	0.052952	0.0066853	-0.120791	0.0557051	0.0305496	1	rs11667382(1)
rs78096821	cg22586493	2	109398100	SH3RF3	-238672	T/C	2	0.0830997	0.0238821	0.000502191	0.0142258	0.894036	FE	0.0782339	0.0436443	0.0734747	0.0851793	0.0285328	0.0030255	NA	0.0447805	0.311044	2	rs6722729(1),rs75204749(1)
rs7318319	cg13211916	13	114261774	CDC16	-162405	A/G	3	-0.061997	0.0178175	0.000502258	0.0142258	0.189133	FE	-0.0301069	0.0267254	0.260324	-0.107876	0.0333426	0.00132673	-0.0659722	0.034292	0.0548826	0	NONE
rs1152639	cg19323951	11	65225605	SLC22A20	-78034	C/A	3	0.0833022	0.0239412	0.000502447	0.0142305	0.66459	FE	0.105661	0.0457003	0.0210608	0.0477653	0.0479055	0.319395	0.0890593	0.0347084	0.0105495	1	rs2957879(1)
rs7560684	cg17651825	2	106281773	UXS1	-215524	G/A	3	-0.0559135	0.0160736	0.00050407	0.0142675	0.43128	FE	-0.0369718	0.0231193	0.110228	-0.0924239	0.0377158	0.0147371	-0.0634495	0.0277709	0.0227014	0	NONE
rs951613	cg05108346	4	94584107	PDLIM5	67441	T/C	2	0.0599188	0.0172278	0.000505118	0.0142931	0.091459	FE	0.0886952	0.0242385	0.00027173	0.0305396	0.0244911	0.213215	NA	0.0224942	0.21267	8	rs11723532(1),rs11732668(1),rs4699567(1),rs11724023(1),rs13110828(1),rs2280002(1),rs12650641(1),rs1048627(1)
rs57644872	cg22867941	4	1231256	CTBP1	149934	C/T	2	-0.0652701	0.0835102	0.000505247	0.014294	0.0104371	RE2	-0.143515	0.034997	4.59518e-05	NA	NA	NA	0.0238593	0.0551952	0.665711	5	rs60109494(1),rs73077582(1),rs6855435(1),rs111610721(1),rs6845409(1)
rs73414426	cg21645089	6	39104682	C6orf64	-44476	A/G	2	0.0641793	0.018455	0.000505909	0.0143106	0.424201	FE	0.0515945	0.0242606	0.0337925	NA	NA	NA	0.0814632	0.0284314	0.00432351	0	NONE
rs490121	cg22426622	1	116479810	LOC101929023	249997	G/A	3	0.0710075	0.0204244	0.000507817	0.0143598	0.544436	FE	0.048302	0.0374771	0.197875	0.106818	0.0397999	0.00761157	0.0648955	0.0308035	0.0355836	0	NONE
rs28868941	cg02352716	17	1201511	ABR	47752	T/C	3	0.085997	0.0247362	0.000507873	0.0143607	0.0705908	FE	0.0448447	0.031227	0.151419	0.111777	0.0678723	0.100452	0.179445	0.0505253	0.000415233	0	NONE
rs9419271	cg07371029	10	132929507	C10orf93	47116	G/A	2	-0.0837407	0.0240984	0.000510942	0.0144391	0.374231	FE	-0.0712625	0.0278915	0.010827	NA	NA	NA	-0.120487	0.0478633	0.0121038	1	rs9419135(1)
chr5:57077817:G:A	cg27398117	5	57316909	GPBP1	-239092	A/G	3	0.0364643	0.029917	0.000511616	0.014454	0.00543558	RE2	0.0937913	0.0215071	1.48737e-05	0.00970288	0.025026	0.698458	0.00423554	0.0216865	0.845223	0	NONE
rs7972227	cg13587802	12	122227834	DIABLO	48572	A/G	2	0.0695008	0.0200031	0.000511821	0.0144591	0.530115	FE	0.0765547	0.0229426	0.000891771	NA	NA	NA	0.0471421	0.0408459	0.248935	6	chr12:122214895:T:G(1),chr12:122281700:C:T(1),rs78148871(1),rs6488916(1),rs61096099(1),rs7955389(1)
rs10137444	cg23343291	14	104717839	INF2	-206678	A/G	3	0.0767114	0.0220985	0.000517872	0.0145971	0.895586	FE	0.0677115	0.0553722	0.221796	0.0675049	0.0347904	0.0531154	0.0884846	0.033419	0.00833204	3	rs4254262(1),rs11626010(1),rs12434765(1)
chr7:38300003:C:T	cg08429699	7	38298743	STARD3NL	1260	T/C	3	0.0320627	0.0801263	0.000517873	0.0145971	4.14912e-05	RE2	0.195581	0.0450562	1.62652e-05	-0.0365137	0.0382511	0.340428	-0.0622222	0.0482127	0.197384	0	NONE
rs263982	cg05085499	1	44810653	BTBD19	115615	A/C	3	-0.0694137	0.0199976	0.000518335	0.0146066	0.392277	FE	-0.0401194	0.030002	0.18158	-0.0809131	0.0403791	0.0458325	-0.102251	0.0358907	0.0045478	4	rs35017286(1),rs11211032(1),rs11211037(1),rs67058449(1)
rs1315737	cg00421369	14	67467542	TMEM229B	1786	G/A	3	0.0398014	0.0275857	0.000518954	0.0146199	0.0164101	RE2	0.0816946	0.020111	5.40506e-05	0.0390384	0.0303097	0.198575	-0.00256932	0.0214558	0.904725	1	rs59614373(1)
rs11862462	cg02192218	16	28488728	CLN3	-198915	C/T	2	0.0664195	0.0191392	0.000519812	0.0146419	0.413005	FE	0.0557053	0.0231864	0.0165401	NA	NA	NA	0.0893308	0.0339062	0.008656	3	rs36019610(1),rs34883899(1),rs4788058(1)
rs2714048	cg26678144	11	123518727	GRAMD1B	-43938	C/T	3	-0.0661318	0.0496291	0.000520022	0.0146463	0.00620172	RE2	0.0239566	0.0402254	0.55166	-0.156201	0.0396874	9.94399e-05	-0.0656623	0.0346391	0.0585272	1	rs2714049(1)
rs11640037	cg24356707	16	124312	NPRL3	249530	A/C	3	0.0469069	0.013521	0.000522013	0.0146927	0.936766	FE	0.0454297	0.0203631	0.0259949	0.0549474	0.0267756	0.0408745	0.0423065	0.0245181	0.0849863	3	rs1573735(1),rs117618257(1),rs117037628(1)
rs62319005	cg00328381	4	152113197	GATB	-916	C/T	3	-0.0474547	0.0340749	0.000523824	0.0147316	0.0221468	RE2	-0.108778	0.0260437	3.32625e-05	0.0015274	0.0396921	0.969325	-0.0241594	0.0267613	0.367034	3	rs28447448(1),chr4:152114591:G:A(1),rs35133939(1)
rs4896605	cg23446297	6	142885503	HIVEP2	22295	T/A	3	-0.0712572	0.0453359	0.000525503	0.0147718	0.0038106	RE2	-0.000421917	0.028688	0.98827	-0.169533	0.0417736	6.05722e-05	-0.0569189	0.0307102	0.064349	6	rs7741640(1),rs6900703(1),rs9496475(1),rs4896604(1),rs6570532(1),chr6:142907026:G:A(1)
rs34603417	cg16100419	16	81851413	PLCG2	-44309	A/G	3	0.0728521	0.021011	0.000525655	0.0147754	0.678313	FE	0.0997897	0.0423266	0.0186639	0.0505663	0.0366934	0.169031	0.0744242	0.0322028	0.0211897	0	NONE
rs2858051	cg24356707	16	124312	NPRL3	-51917	A/G	3	0.0759753	0.0219203	0.000528309	0.0148365	0.191277	FE	0.0958582	0.0321659	0.00298004	-0.0104402	0.0523582	0.842063	0.0923855	0.036518	0.0116844	0	NONE
rs35484462	cg13199569	10	43913934	LINC00841	141843	C/T	3	-0.0824013	0.051544	0.000529059	0.0148533	0.0209776	RE2	-0.0914425	0.0414873	0.0278378	0.017436	0.0491185	0.722812	-0.169042	0.0458742	0.000251061	0	NONE
rs111852506	cg18455083	18	77061427	MBP	122490	C/T	2	0.0483258	0.11493	0.000532334	0.0149345	0.000648251	RE2	NA	NA	NA	-0.0696863	0.0545172	0.201982	0.160254	0.039665	6.08813e-05	17	rs56117132(1),rs1562771(1),chr18:77185525:G:A(1),rs112608073(1),rs112703591(1),rs113935962(1),rs72979177(1),rs17589380(1),chr18:77204895:C:T(1),rs72979196(1),rs72979198(1),rs72979199(1),rs56078859(1),rs72981107(1),rs72981108(1),rs72981109(1),rs72981110(1)
rs11658216	cg00819441	17	78385856	PGS1	-37019	T/C	3	-0.0353437	0.049824	0.000533736	0.0149546	0.00136913	RE2	-0.112839	0.028503	8.29142e-05	0.061446	0.0386426	0.112683	-0.0467291	0.0342401	0.172881	0	NONE
rs113050569	cg21777154	1	184427170	C1orf21	-204322	G/C	2	-0.0345099	0.111542	0.000533837	0.0149567	1.34971e-05	RE2	NA	NA	NA	-0.147978	0.0417164	0.000440508	0.0751391	0.0298034	0.011974	0	NONE
rs17136321	cg21167761	11	78192571	USP35	-19503	G/A	2	0.0645441	0.0186422	0.000535653	0.0149926	0.163087	FE	0.0774775	0.020821	0.000214069	NA	NA	NA	0.0122703	0.0418589	0.769527	0	NONE
rs4807639	cg22521333	19	4652239	TNFAIP8L1	122864	T/C	3	0.0621714	0.0179576	0.000535946	0.0149981	0.498169	FE	0.0615674	0.0285903	0.0316213	0.0227695	0.0408603	0.5777	0.0812063	0.0279655	0.00383229	0	NONE
rs11886145	cg24325030	2	36528660	CRIM1	69913	G/C	3	0.0554936	0.0329305	0.000536095	0.0150014	0.0392445	RE2	0.113577	0.0279373	5.33251e-05	0.0350716	0.0360234	0.330915	0.0119763	0.0315312	0.704221	0	NONE
rs111854711	cg27346792	18	3066516	LPIN2	24516	C/T	3	-0.0903532	0.0261079	0.000538663	0.0150611	0.58925	FE	-0.108872	0.0421706	0.0100315	-0.104874	0.0448838	0.0200072	-0.0472049	0.0494842	0.340527	1	rs112594167(1)
rs3135130	cg22488278	4	2320230	ZFYVE28	35723	T/C	3	0.0700975	0.0202584	0.000539832	0.0150887	0.432478	FE	0.0535012	0.029255	0.0678525	0.0491659	0.0450387	0.275719	0.108422	0.0359156	0.00265359	1	rs3135133(1)
rs2893554	cg22433758	7	38319726	STARD3NL	-8519	C/T	3	0.0504724	0.0145901	0.000541472	0.0151259	0.867322	FE	0.0574694	0.0214185	0.00746302	0.0507832	0.0295151	0.0861811	0.0390781	0.027018	0.148633	1	rs59616631(1)
rs588203	cg14663208	1	41901736	HIVEP3	-77669	A/T	3	-0.0067668	0.0543746	0.000541895	0.015136	2.40777e-05	RE2	-0.0127217	0.0299014	0.670634	-0.0969745	0.0299549	0.00131784	0.0875097	0.0268691	0.00119468	4	rs608580(1),chr1:41814512:G:C(1),rs2668940(1),rs1837561(1)
rs116613918	cg09134152	2	9103373	MBOAT2	26511	G/T	3	-0.0988751	0.0285941	0.000544444	0.0151974	0.590599	FE	-0.123021	0.0506076	0.0153094	-0.0498836	0.0563464	0.376581	-0.110472	0.043953	0.0122371	0	NONE
rs13258782	cg07420867	8	73868348	UBE2W	29884	G/A	3	0.0538205	0.015569	0.000546404	0.0152427	0.271087	FE	0.0739442	0.023351	0.00160825	0.0671425	0.0334114	0.0452187	0.0188293	0.0267665	0.482058	1	rs10957689(1)
rs4121823	cg03019224	18	49814937	ACAA2	-197084	A/T	3	0.0731802	0.0211699	0.00054662	0.0152473	0.737345	FE	0.0564662	0.0301275	0.0613089	0.091457	0.059905	0.127709	0.088835	0.0342808	0.0098086	0	NONE
rs2959002	cg02384859	15	74570321	ARID3B	-233688	G/A	3	-0.0691088	0.0199934	0.000547078	0.0152562	0.209378	FE	-0.0470211	0.0319444	0.141474	-0.0410248	0.0377057	0.277307	-0.119699	0.0349575	0.000661987	1	rs2930306(1)
rs2671662	cg26174351	17	49403709	PHB	48421	G/C	3	-0.0332225	0.0171097	0.000549994	0.0153271	0.0494839	RE2	-0.0189026	0.0125106	0.131252	-0.0123221	0.02242	0.58293	-0.067402	0.0173811	0.000117897	0	NONE
rs12324508	cg11557546	15	25802506	ATP10A	79665	G/A	2	0.0544707	0.0157651	0.000550015	0.0153271	0.256465	FE	0.0644236	0.0180407	0.000379644	NA	NA	NA	0.0223139	0.0324275	0.491664	3	rs79585247(1),rs12324392(1),chr15:25881990:A:G(1)
rs35582084	cg02352716	17	1201511	ABR	-73203	A/G	2	-0.140794	0.0407564	0.000551276	0.0153597	0.382276	FE	-0.173905	0.0556535	0.001852	NA	NA	NA	-0.102498	0.0598517	0.0873524	3	rs115884000(1),chr17:1130609:C:A(1),rs28377834(1)
rs62087713	cg02352716	17	1201511	ABR	-11672	G/A	3	-0.0599036	0.0173429	0.000552183	0.015382	0.513603	FE	-0.070533	0.0276396	0.0109234	-0.0303536	0.0311002	0.329718	-0.0768485	0.0319135	0.0163617	1	chr17:1193273:T:C(1)
rs2033566	cg18629096	1	199087546	ATP6V1G3	-41832	G/T	3	0.0488937	0.0245513	0.000552466	0.0153892	0.042011	RE2	0.0220903	0.0219635	0.314869	0.100576	0.0255344	9.82315e-05	0.0274082	0.0242562	0.258983	6	rs2033565(1),rs7550394(1),rs322931(1),rs322930(1),chr1:199056422:C:G(1),rs322887(1)
rs35275715	cg09363526	3	50111874	RBM5	-190159	G/A	3	0.0540994	0.0156655	0.000553548	0.015412	0.562454	FE	0.0711666	0.023119	0.00216244	0.0292192	0.0347495	0.400985	0.0458658	0.0269606	0.0894588	12	rs7615206(1),chr3:49911638:A:G(1),rs11706185(1),rs2624819(1),rs6446191(1),rs2526750(1),rs7634441(1),rs4688753(1),rs2624822(1),rs2247510(1),rs2624829(1),rs2856237(1)
rs12534399	cg25296938	7	99379277	ARPC1B	-230499	G/A	3	-0.0840932	0.0243536	0.000554357	0.0154287	0.224023	FE	-0.107785	0.0363514	0.00312766	-0.118141	0.0485481	0.0154379	-0.019988	0.0444982	0.653471	8	rs58450802(1),chr7:99153918:A:G(1),rs62473013(1),rs6958790(1),rs62473048(1),rs151111829(1),rs62473051(1),rs140607666(1)
rs10861431	cg10623913	12	105333419	C12orf75	140016	T/C	3	0.0560603	0.0162388	0.000555963	0.0154654	0.618132	FE	0.0330693	0.031322	0.291427	0.0755548	0.0300332	0.0123114	0.0571551	0.0245128	0.0200738	0	NONE
rs2332406	cg16212145	14	24634524	GZMB	-24387	T/C	3	0.0392457	0.0549764	0.000557134	0.0154921	6.63708e-05	RE2	-0.0603584	0.0251884	0.0168211	0.102167	0.0404926	0.0120599	0.0833259	0.0284754	0.00357031	23	rs2877645(1),rs1956889(1),rs1956888(1),rs61999090(1),rs76485049(1),chr14:24474225:G:A(1),chr14:24474270:G:C(1),rs4982946(1),rs4981531(1),rs4519248(1),rs1956927(1),rs2007316(1),rs4982961(1),rs36079901(1),rs148205397(1),rs62001993(1),rs1956910(1),rs1956908(1),rs1033810(1),rs7144488(1),rs11158812(1),rs1951595(1),rs8004747(1)
rs6009041	cg03451788	22	46674556	GRAMD4	225425	C/T	3	0.050187	0.0145463	0.000560276	0.0155689	0.495931	FE	0.0612195	0.0213075	0.00418583	0.0206275	0.0289369	0.476402	0.0584637	0.027429	0.0334875	4	rs2040355(1),rs4823578(1),rs5769199(1),rs3965121(1)
rs7091965	cg04179740	10	71757003	CDH23	162776	T/C	3	0.14924	0.0432687	0.000562376	0.0156208	0.699018	FE	0.122861	0.0677898	0.0703516	0.128957	0.0797708	0.106837	0.205255	0.0792103	0.00981227	0	NONE
rs11084071	cg10541183	19	51369099	CLDND2	-5246	G/A	3	0.017433	0.0527448	0.000562613	0.0156252	2.20445e-05	RE2	0.0199693	0.0250142	0.424952	0.114894	0.0329154	0.000541434	-0.0782129	0.0263824	0.0031602	0	NONE
rs7321956	cg08244802	13	97302886	MBNL2	-52405	T/A	3	0.0558262	0.016199	0.000568383	0.0157705	0.30246	FE	0.0919731	0.0284642	0.00128984	0.0402378	0.0291578	0.168438	0.0370608	0.0267225	0.166031	1	rs7990248(1)
rs959827	cg10171422	2	70181826	C2orf42	175678	T/C	2	0.0559387	0.0830784	0.000569388	0.0157932	6.12199e-05	RE2	-0.0254698	0.0240681	0.290306	0.140721	0.033764	3.85148e-05	NA	0.030222	0.989297	0	NONE
rs12185501	cg11811510	19	42528531	CEACAM1	210568	A/G	3	0.0952177	0.0276367	0.000570361	0.0158172	0.753685	FE	0.08549	0.0374194	0.0226289	0.0787656	0.0598174	0.18875	0.131799	0.0562892	0.0195591	1	rs73547127(1)
rs7092358	cg02195105	10	44310398	CXCL12	-138420	C/G	3	0.0400873	0.011641	0.000573972	0.0159031	0.64568	FE	0.0288853	0.0169957	0.0896514	0.0545296	0.0249014	0.0291745	0.0468081	0.0208302	0.0250211	2	rs61855737(1),rs11238884(1)
rs12406	cg18455083	18	77061427	MBP	-48314	C/T	2	-0.0422189	0.114113	0.000575017	0.0159238	1.57404e-05	RE2	0.0688258	0.0262219	0.00885848	NA	NA	NA	-0.159485	0.0459131	0.000553242	0	NONE
rs11688928	cg03886681	2	239138235	HDAC4	-219074	C/T	3	-0.0515383	0.0149696	0.000575586	0.0159358	0.112722	FE	-0.0693003	0.0242026	0.00431603	0.00304425	0.0301087	0.91952	-0.0696274	0.0246015	0.00481907	0	NONE
rs6439200	cg09141397	3	129558216	PLXND1	244748	A/G	3	-0.0478212	0.0138911	0.000576186	0.0159509	0.739541	FE	-0.0409234	0.0197252	0.0383769	-0.0664053	0.0277221	0.0171099	-0.0428987	0.0276185	0.120927	0	NONE
rs62200183	cg10614370	20	20208168	CFAP61	95601	T/C	3	-0.0772194	0.0427155	0.000576848	0.0159647	0.0266519	RE2	-0.1327	0.0428051	0.00201134	0.0040406	0.0366167	0.912194	-0.10804	0.0373967	0.00401412	3	rs2149043(1),chr20:20296713:G:T(1),rs6112856(1)
rs7201380	cg25002480	16	23848968	PRKCB	150507	G/A	3	-0.0470001	0.0136566	0.000578335	0.0160021	0.370835	FE	-0.0599644	0.0240861	0.0130178	-0.066474	0.0263875	0.0121941	-0.0241508	0.0213104	0.257579	1	rs11074597(1)
rs7660944	cg18402315	4	6834969	KIAA0232	-104273	T/A	3	0.059836	0.0173932	0.000581276	0.0160752	0.855571	FE	0.0676603	0.0247204	0.00635524	0.0655534	0.0466614	0.160917	0.0470827	0.0287497	0.102052	1	rs7660119(1)
rs10148439	cg23343291	14	104717839	INF2	-69014	C/A	3	-0.0648288	0.0188483	0.000582764	0.0161133	0.903465	FE	-0.0603175	0.0307885	0.0504936	-0.0769726	0.0331122	0.0206458	-0.0573785	0.0343428	0.0953286	2	rs10135527(1),rs10141968(1)
rs16868	cg20666940	22	46674595	GRAMD4	19604	A/G	3	0.0586162	0.0641577	0.000584791	0.0161617	0.000414652	RE2	0.064441	0.0334926	0.0547502	0.178637	0.0467502	0.000156336	-0.0620824	0.0400781	0.121939	0	NONE
rs1465922	cg01504248	4	76424695	SHROOM3	-210978	A/G	3	-0.0109635	0.0422192	0.000585004	0.0161669	4.45306e-05	RE2	-0.0686264	0.0212708	0.00131162	-0.0317261	0.0255836	0.215743	0.0675806	0.0226386	0.00295805	1	rs11547135(1)
rs4898729	cg15872094	14	51877010	GNG2	165755	C/T	3	0.0502813	0.0146269	0.000586897	0.0162108	0.211409	FE	0.0716416	0.0231114	0.002013	0.00471348	0.0306407	0.877829	0.0552015	0.0239953	0.0217867	8	rs2645750(1),rs2516592(1),rs753051(1),rs2029975(1),rs10139288(1),rs4901186(1),rs2645738(1),rs1566131(1)
rs11911857	cg05426441	21	37446635	DYRK1A	3921	T/C	2	-0.0663704	0.0193097	0.00058785	0.0162298	0.339297	FE	-0.0770874	0.0223305	0.000589268	NA	NA	NA	-0.0346027	0.0384461	0.368491	1	rs73903986(1)
rs790596	cg21254244	6	90402591	BACH2	-10610	A/C	2	-0.0608079	0.045042	0.000589502	0.0162705	0.023283	RE2	-0.104824	0.0263674	7.74294e-05	-0.0147166	0.0297016	0.62056	NA	0.0259819	0.262834	0	NONE
rs9405267	cg21650076	6	5516263	FARS2	-81222	A/G	2	-0.0685838	0.0199591	0.000589889	0.0162789	0.734074	FE	-0.063691	0.0246132	0.00986065	-0.0779797	0.0341081	0.0228165	NA	0.0294176	0.653	0	NONE
chr3:129533761:C:A	cg09141397	3	129558216	PLXND1	-24455	A/C	2	0.102293	0.029769	0.000589924	0.0162791	0.132264	FE	0.0639613	0.039175	0.102975	NA	NA	NA	0.154675	0.0457957	0.000782374	2	chr3:129531950:C:T(1),rs56340615(1)
rs6539965	cg07956915	16	85558689	GSE1	81674	C/T	3	0.0404857	0.0420075	0.000590717	0.0162995	0.00178889	RE2	0.0842128	0.0229957	0.000268789	0.0773404	0.0382336	0.0438246	-0.0376168	0.027423	0.170699	0	NONE
rs658060	cg00294940	1	48221852	SLC5A9	-135263	C/T	3	0.0313146	0.026587	0.000591836	0.0163227	0.00327896	RE2	0.0609792	0.0160235	0.000153686	0.0508064	0.0267212	0.0580495	-0.0147644	0.0167935	0.379687	0	NONE
rs72661474	cg01504248	4	76424695	SHROOM3	213160	A/G	3	0.0741284	0.0215873	0.000594997	0.0164022	0.998102	FE	0.0722626	0.0371781	0.0523288	0.0751023	0.0380278	0.0490358	0.0750538	0.0369894	0.0429252	5	rs72661437(1),rs60020791(1),rs13104324(1),rs72661449(1),chr4:76655432:G:C(1)
rs10206758	cg26012482	2	8283025	ID2	-20666	A/G	3	0.0530136	0.0154389	0.000595255	0.0164085	0.357029	FE	0.041466	0.0245591	0.0917715	0.0288212	0.0314422	0.359941	0.0815985	0.0256002	0.00151569	0	NONE
rs1357646	cg22433758	7	38319726	STARD3NL	-193991	C/G	3	-0.0447309	0.0130271	0.00059548	0.0164139	0.269917	FE	-0.0685884	0.0196726	0.000519601	-0.0261071	0.0242317	0.28202	-0.0260904	0.0249568	0.296279	0	NONE
rs384366	cg12583266	6	13391016	GFOD1	-153009	C/T	3	-0.0517444	0.0150711	0.000596143	0.0164253	0.478546	FE	-0.0368618	0.0229917	0.109321	-0.0418172	0.0316659	0.187476	-0.0768855	0.0257035	0.00290084	5	rs73355362(1),rs377019(1),rs34275015(1),rs12525681(1),rs202062(1)
rs5758529	cg10826400	22	41862284	SREBF2	118326	C/T	2	0.11291	0.0328921	0.000597541	0.0164546	0.0976902	FE	NA	NA	NA	0.178341	0.0514078	0.000585063	0.0675571	0.0427994	0.115025	0	NONE
rs7011170	cg20039163	8	117982324	EXT1	49110	A/G	3	-0.0360849	0.0251031	0.000598068	0.0164652	0.0266645	RE2	-0.081059	0.019611	4.00328e-05	-0.00153594	0.0299975	0.959193	-0.0174809	0.0202643	0.388703	2	rs7832327(1),rs1870100(1)
rs1223532	cg12583266	6	13391016	GFOD1	-242683	G/A	3	-0.0542936	0.0158193	0.000598901	0.0164727	0.268538	FE	-0.0293987	0.0220454	0.18278	-0.0799387	0.0383528	0.0378334	-0.0811418	0.0281881	0.00414751	0	NONE
rs6983163	cg26275360	8	51939608	PCMTD1	-102204	T/G	3	0.0453184	0.0132043	0.000598943	0.0164727	0.818759	FE	0.0473581	0.0226808	0.037152	0.0559857	0.024852	0.0248722	0.0355427	0.021455	0.0981587	34	rs4873603(1),rs12334986(1),rs756484(1),rs4291261(1),rs6999031(1),rs4642637(1),rs4596648(1),rs13250041(1),rs13257067(1),rs753540(1),rs753539(1),rs11782696(1),rs11782730(1),rs9643791(1),rs5002416(1),rs9643466(1),rs4570148(1),rs11784921(1),rs9298465(1),rs9298466(1),rs13280471(1),rs10095651(1),rs13280413(1),rs12676361(1),chr8:51878436:G:T(1),rs10958302(1),rs13277735(1),rs13256408(1),rs1022315(1),rs13268907(1),rs7465225(1),rs7460311(1),rs13264242(1),chr8:51899783:A:G(1)
rs62442590	cg22715788	7	2584514	IQCE	-28921	A/G	2	-0.0577117	0.0410367	0.00059946	0.0164758	0.0223224	RE2	NA	NA	NA	-0.0163635	0.025897	0.527871	-0.0984393	0.0248944	8.66264e-05	0	NONE
rs10133930	cg12768945	14	51930512	GNG2	111448	C/G	3	0.074735	0.0217832	0.000601676	0.0165238	0.905865	FE	0.0761574	0.030695	0.0133287	0.0951922	0.0586163	0.105249	0.0648498	0.0363929	0.0753025	0	NONE
rs3934650	cg25315567	6	79605209	SH3BGRL2	210110	C/A	3	-0.0910702	0.0265454	0.000601954	0.0165304	0.374539	FE	-0.0523119	0.0392934	0.183514	-0.145701	0.0639984	0.0233911	-0.113382	0.0435486	0.00947101	0	NONE
rs117311352	cg15436480	1	33272612	ZNF362	36750	G/C	2	-0.11834	0.0344951	0.000602195	0.0165355	0.481872	FE	NA	NA	NA	-0.142529	0.0487122	0.00365079	-0.0940084	0.0488551	0.0548332	7	rs72658217(1),rs72658222(1),rs72658229(1),chr1:33323376:G:C(1),rs16835363(1),rs41265891(1),rs72658274(1)
rs1851503	cg06040872	17	36066855	CCL18	17990	A/C	3	0.0600695	0.0423619	0.000603845	0.0165761	0.00953986	RE2	0.0919858	0.0276825	0.000936724	0.115741	0.0431113	0.00759313	-0.0222623	0.0327572	0.49703	0	NONE
rs11597905	cg11205800	10	62761413	ADO	239918	C/A	3	0.0546392	0.015933	0.000605137	0.0166085	0.147606	FE	0.0322644	0.0289174	0.26491	0.0326137	0.0265507	0.220113	0.0984231	0.0274749	0.000370304	2	rs11595405(1),rs10822109(1)
rs67321966	cg08326410	19	54803429	KIR2DL4	73333	T/C	3	-0.0321007	0.0554883	0.000609898	0.0167209	0.000208609	RE2	-0.0844485	0.0337241	0.0125001	0.0812547	0.0342834	0.0183074	-0.0915363	0.0311003	0.00338256	6	rs76859078(1),rs73065470(1),rs59491394(1),rs111846466(1),rs59264679(1),rs10406079(1)
rs10184758	cg03559700	2	159202916	TANC1	7950	C/T	3	0.021663	0.049082	0.000610559	0.0167362	0.00738836	RE2	0.0971974	0.0230951	2.90073e-05	-0.0421185	0.0666831	0.528032	-0.0198744	0.0358728	0.579784	2	rs6737837(1),rs56944810(1)
rs4718431	cg19678940	7	66790564	RABGEF1	180850	T/C	3	-0.101861	0.0297253	0.000610875	0.0167433	0.185804	FE	-0.161295	0.0488301	0.001004	-0.0087353	0.0688611	0.899126	-0.0913171	0.0446564	0.0413343	0	NONE
rs34584402	cg09027658	2	74017325	TET3	80545	T/C	3	0.0488015	0.0370278	0.000611396	0.0167494	0.00171127	RE2	-0.00337373	0.0217493	0.876772	0.0297228	0.0255439	0.245354	0.126206	0.0293723	2.04418e-05	0	NONE
rs7669461	cg22867941	4	1231256	CTBP1	-180968	C/G	3	0.0398456	0.0763746	0.00061141	0.0167494	0.000203177	RE2	0.0366173	0.0450367	0.41646	-0.0931086	0.0482383	0.0543656	0.172393	0.0429637	6.82482e-05	1	rs28377444(1)
rs72814335	cg25634767	5	160293845	CCNJL	40025	C/T	3	-0.0808533	0.0551404	0.000611515	0.0167515	0.00464201	RE2	-0.0786612	0.0268934	0.00355554	-0.217936	0.0646946	0.000836483	0.0219679	0.0392914	0.576317	1	rs72814336(1)
rs4632086	cg07788493	15	85693060	AKAP13	-207469	G/A	2	0.0802772	0.0234307	0.000612204	0.0167672	0.889746	FE	0.0821384	0.0270048	0.00243999	NA	NA	NA	0.0746087	0.0471278	0.113961	1	rs2279168(1)
rs4611010	cg17032229	1	115086319	TSPAN2	-22681	C/A	3	-0.0492677	0.0143919	0.000618657	0.0169164	0.734634	FE	-0.0385674	0.0240103	0.108657	-0.0684692	0.0298551	0.0223985	-0.0477553	0.0225221	0.0344141	1	rs6537851(1)
rs56000167	cg05505464	13	30153903	KATNAL1	-50123	C/T	3	-0.0528389	0.0468868	0.000620694	0.0169603	0.00391053	RE2	0.0326216	0.035436	0.357584	-0.0613344	0.0354425	0.0843872	-0.12761	0.0326466	0.000104129	1	rs7317566(1)
rs74459528	cg04179740	10	71757003	CDH23	177069	A/G	2	0.191989	0.0561122	0.000622705	0.0170018	0.267594	FE	NA	NA	NA	0.126913	0.0812052	0.118957	0.251454	0.0776251	0.00126921	2	rs112010193(1),rs112368548(1)
rs8085183	cg17891146	18	75261454	TSHZ1	136598	A/C	2	-0.0543154	0.116377	0.000622782	0.0170031	1.94103e-05	RE2	0.0598128	0.0309258	0.0535019	NA	NA	NA	-0.172986	0.0448753	0.000129272	2	rs17056980(1),rs73973099(1)
rs516846	cg03048488	1	15407348	EFHD2	-47280	A/G	3	-0.00788583	0.0725852	0.000624362	0.0170359	2.67297e-05	RE2	-0.0591778	0.0277375	0.0332271	-0.106499	0.0561794	0.0587958	0.133991	0.0371711	0.000340412	0	NONE
rs58312371	cg13211916	13	114261774	CDC16	-189672	T/C	3	0.0640131	0.0187133	0.000624539	0.01704	0.845411	FE	0.0528402	0.0268692	0.0496227	0.074219	0.0451787	0.101296	0.0746968	0.0319349	0.0196849	1	rs61973901(1)
rs57815860	cg22953687	4	2361403	ZFYVE28	69294	T/C	3	0.0606528	0.0177384	0.000627858	0.0171051	0.636669	FE	0.0525126	0.0264103	0.0471591	0.0937637	0.0391099	0.0170161	0.0515056	0.0302801	0.0895041	2	rs11732175(1),rs73205479(1)
chr7:132424825:G:C	cg05374531	7	132429887	PLXNA4	-5062	C/G	2	0.0935264	0.027354	0.000628243	0.0171132	0.232146	FE	0.0736499	0.0320151	0.0217114	NA	NA	NA	0.14727	0.0526439	0.00532786	0	NONE
rs7663999	cg10671195	4	16217429	TAPT1	-192069	C/T	2	-0.11388	0.0333074	0.000628404	0.0171159	0.521419	FE	-0.0935555	0.0459807	0.0422562	NA	NA	NA	-0.136319	0.0483135	0.00494927	0	NONE
chr13:97262133:G:A	cg07793372	13	97239037	MBNL2	23096	A/G	3	0.0530603	0.0155197	0.000628741	0.0171221	0.401946	FE	0.0690247	0.024106	0.00431539	0.0192798	0.0296976	0.516619	0.0614098	0.0277666	0.0273952	3	rs6491343(1),rs4771988(1),rs6491345(1)
chr14:95195815:A:G	cg07843309	14	95138710	MIR3173	57105	G/A	3	-0.0740334	0.0216593	0.000630625	0.0171638	0.705082	FE	-0.104177	0.0457308	0.023021	-0.0543899	0.0382775	0.156196	-0.0729965	0.0320924	0.0233099	0	NONE
rs3742332	cg07843309	14	95138710	MIR3173	40825	C/T	3	0.0672282	0.0196775	0.000634308	0.0172433	0.0710014	FE	0.100088	0.0317517	0.00168878	0.0939744	0.0354533	0.00838622	-0.000523963	0.0354633	0.988217	0	NONE
rs203439	cg10671195	4	16217429	TAPT1	23391	A/G	3	-0.0925604	0.027101	0.000636902	0.0173058	0.536772	FE	-0.136155	0.0475684	0.00432989	-0.0706442	0.0474245	0.137197	-0.0725134	0.0458843	0.114591	0	NONE
chr14:69571419:C:T	cg24115827	14	69643657	SUSD6	-72238	T/C	3	-0.0680592	0.0199278	0.000637155	0.0173103	0.793537	FE	-0.0779628	0.0268637	0.00382114	-0.0387284	0.0522618	0.459146	-0.0641645	0.0361239	0.0762383	1	rs4902730(1)
chr2:231537182:G:A	cg01616956	2	231528485	NMUR1	8697	A/G	3	-0.0627123	0.0183639	0.000637879	0.0173236	0.604797	FE	-0.0778497	0.0264087	0.00330483	-0.0710253	0.0449574	0.115018	-0.0378079	0.0310583	0.223996	1	rs10933376(1)
chr6:170453626:G:C	cg17132691	6	170394063	FAM120B	59563	C/G	3	-0.050164	0.0146894	0.00063788	0.0173236	0.157512	FE	-0.0181472	0.0238056	0.446129	-0.089484	0.0290782	0.00224758	-0.0560874	0.024346	0.0216019	1	chr6:170452302:A:C(1)
rs4630337	cg01855986	12	128763724	SLC15A4	5301	C/T	3	-0.0285189	0.0535555	0.000638927	0.0173468	0.000315151	RE2	-0.0496853	0.0295623	0.093263	0.0825288	0.0375849	0.0287404	-0.112782	0.031348	0.000349454	0	NONE
rs10227973	cg01726890	7	38331273	STARD3NL	11710	A/C	2	-0.0946716	0.0277262	0.000638943	0.0173468	0.53995	FE	-0.103887	0.031541	0.00103788	-0.0633374	0.0581597	0.276867	NA	NA	NA	2	rs111864800(1),rs10229383(1)
rs220211	cg25706978	21	42154492	ABCG1	-134559	A/G	3	0.0562982	0.016491	0.000640478	0.0173797	0.854161	FE	0.0480717	0.0255654	0.0604716	0.0713183	0.0327681	0.0301669	0.0551452	0.0286799	0.0550151	0	NONE
rs59307294	cg03286826	8	65942485	DNAJC5B	42683	G/A	2	0.0752479	0.0220475	0.000642526	0.0174272	0.341533	FE	NA	NA	NA	0.0893359	0.0265608	0.000852051	0.0440334	0.0395362	0.265866	0	NONE
chr17:36912532:G:T	cg03044268	17	37090529	ACACA	-177997	T/G	2	0.0615919	0.0180476	0.000643119	0.0174401	0.187731	FE	0.0464478	0.0213981	0.0302891	NA	NA	NA	0.098915	0.0335925	0.00336866	0	NONE
rs4718400	cg19678940	7	66790564	RABGEF1	-17643	A/T	3	0.0120338	0.0465599	0.000643955	0.0174595	2.53609e-05	RE2	0.0286782	0.0216712	0.186152	0.0883339	0.030167	0.00362543	-0.0769861	0.023325	0.00102636	0	NONE
rs7140512	cg13275152	14	51877128	GNG2	-71970	G/A	3	-0.0714053	0.0209267	0.000644484	0.0174707	0.487187	FE	-0.089636	0.0269071	0.000909245	-0.0184809	0.0580731	0.750491	-0.0557423	0.0406308	0.170638	2	rs4316668(1),rs8017705(1)
rs79503554	cg27287951	7	921685	ADAP1	96302	G/C	2	-0.1719	0.0503874	0.000645897	0.0175041	0.986855	FE	-0.172707	0.0702679	0.0142161	-0.171046	0.0722924	0.0185059	NA	NA	NA	0	NONE
rs1155188	cg10614370	20	20208168	CFAP61	-110915	G/A	3	-0.0626538	0.0183682	0.000647267	0.0175324	0.897387	FE	-0.0639004	0.025315	0.0118135	-0.0797964	0.0483358	0.0996312	-0.053138	0.0320178	0.0975477	1	rs2179683(1)
rs2581642	cg17891146	18	75261454	TSHZ1	15496	T/G	3	-0.0498131	0.0146149	0.000653534	0.017659	0.960741	FE	-0.0463268	0.0232671	0.0468557	-0.0473402	0.0295995	0.110614	-0.0552836	0.0243026	0.023296	0	NONE
rs10264251	cg21619637	7	940007	ADAP1	145741	C/G	3	-0.0698339	0.0204929	0.000655084	0.0176968	0.397889	FE	-0.0484973	0.0259143	0.0616955	-0.114832	0.0611049	0.0610124	-0.101423	0.0400229	0.0115447	0	NONE
rs9583432	cg24430034	13	109733829	IRS2	136140	A/G	2	-0.140467	0.0412274	0.000656477	0.0177273	0.198979	FE	-0.114014	0.046085	0.0135944	-0.246476	0.0922557	0.00788865	NA	0.0665779	0.875939	0	NONE
rs33123	cg04528720	16	83928432	ENSG00000260300	-109837	T/C	3	0.0407393	0.0119618	0.000659716	0.0178039	0.551206	FE	0.0358909	0.0180376	0.0469992	0.0646896	0.0252466	0.0108017	0.0310763	0.020644	0.132801	1	rs33125(1)
rs9348330	cg01291375	6	170444225	PSMB1	41876	T/C	2	0.0650844	0.019115	0.000661922	0.0178545	0.200896	FE	0.0467479	0.023894	0.0508021	0.0976813	0.0318579	0.00233128	NA	0.0262635	0.914231	0	NONE
rs17460946	cg21010701	4	36281573	DTHD1	71133	C/T	3	0.106472	0.0312759	0.000663355	0.0178849	0.594511	FE	0.0662357	0.0507946	0.19266	0.121489	0.0684341	0.0766933	0.135885	0.0487259	0.00547106	3	rs2270880(1),rs17460694(1),rs56266881(1)
rs8106827	cg05084349	19	35928597	LRFN3	-46241	C/T	2	0.0748788	0.0219988	0.000664639	0.0179162	0.991253	FE	0.0747409	0.0253427	0.00329091	NA	NA	NA	0.0753005	0.0443104	0.0898025	0	NONE
rs1294386	cg17032229	1	115086319	TSPAN2	139109	C/T	3	-0.0593624	0.0174442	0.000666514	0.0179586	0.669076	FE	-0.0786984	0.0306968	0.0105606	-0.0359722	0.0370337	0.332029	-0.0570456	0.0258555	0.0277674	2	rs195176(1),rs1294377(1)
rs73288747	cg16676595	7	2018177	MAD1L1	-129463	T/C	2	-0.0915901	0.0269172	0.000667321	0.0179729	0.86344	FE	-0.0888861	0.0311718	0.00447823	NA	NA	NA	-0.099517	0.0533718	0.0627618	0	NONE
chr2:9139802:G:T	cg09134152	2	9103373	MBOAT2	36429	T/G	2	-0.0780777	0.0229518	0.00066941	0.0180217	0.964633	FE	-0.0774976	0.0264186	0.00346049	NA	NA	NA	-0.0798631	0.0463479	0.0854195	1	rs80054077(1)
rs1532977	cg02352716	17	1201511	ABR	58100	G/T	3	-0.0581275	0.0602137	0.000669568	0.0180251	0.000371913	RE2	0.0235685	0.0283516	0.406087	-0.0348038	0.045356	0.443375	-0.167738	0.0389487	1.9578e-05	0	NONE
rs61984497	cg01177851	14	59336882	DAAM1	-1886	G/A	2	0.0841239	0.0247404	0.000673193	0.0181103	0.420308	FE	NA	NA	NA	0.107636	0.0382533	0.00516362	0.067217	0.0324378	0.0387064	3	rs75255901(1),rs17095989(1),rs17093314(1)
rs959528	cg15935121	1	2299162	SKI	15686	C/G	2	0.0457336	0.0134502	0.000673327	0.0181125	0.401447	FE	0.0384599	0.0160019	0.0164968	0.0632429	0.0248273	0.0112684	NA	0.01749	0.0457651	1	rs2643905(1)
rs145641544	cg07593542	6	15952455	MYLIP	238999	C/T	3	-0.0740475	0.0217773	0.000673337	0.0181125	0.237226	FE	-0.110555	0.0307023	0.0003393	-0.0304995	0.0480855	0.526301	-0.0417096	0.040316	0.301319	1	rs2223255(1)
rs6741183	cg06117093	2	239369962	HDAC4	157303	G/A	2	0.0746235	0.0219528	0.000675668	0.0181627	0.977897	FE	0.0743051	0.0247789	0.00280611	NA	NA	NA	0.0757854	0.0473343	0.109927	3	rs6740692(1),rs6735368(1),rs56986149(1)
rs1530371	cg02352716	17	1201511	ABR	-48289	T/C	3	-0.0619767	0.0182346	0.000676695	0.0181854	0.109848	FE	-0.0523806	0.0321107	0.103282	-0.0246616	0.0300013	0.411607	-0.116759	0.0328505	0.000411103	4	rs2245402(1),rs2586271(1),rs1530372(1),rs7406197(1)
rs4926117	cg22856222	19	13122199	NACC1	7931	G/A	3	0.0577589	0.0169956	0.000677667	0.0182057	0.663622	FE	0.0546245	0.0264037	0.0389257	0.0808887	0.0322891	0.012679	0.041203	0.0305931	0.178588	1	rs12975509(1)
rs10459722	cg11557546	15	25802506	ATP10A	-39524	T/G	3	-0.0480284	0.0141325	0.00067772	0.0182063	0.724038	FE	-0.0393605	0.0184229	0.0329812	-0.0532534	0.0310092	0.0867714	-0.0677287	0.0313032	0.0309155	0	NONE
rs12325789	cg02352716	17	1201511	ABR	-39192	G/A	2	-0.0679573	0.129405	0.000677918	0.0182099	1.56127e-05	RE2	0.0578345	0.0291079	0.0473183	NA	NA	NA	-0.201079	0.0523928	0.000138247	0	NONE
rs56761328	cg06706159	19	18149540	MAST3	-241144	C/T	2	-0.125677	0.0369834	0.000678298	0.0182185	0.53899	FE	-0.112938	0.0423999	0.00790596	NA	NA	NA	-0.166199	0.0756213	0.0283738	0	NONE
rs4794373	cg12380854	17	47830394	LRRC46	186098	G/A	2	0.106699	0.0314035	0.000679574	0.0182469	0.406713	FE	NA	NA	NA	0.135104	0.0464566	0.00385968	0.0827991	0.0426143	0.0525192	1	rs10853093(1)
rs10412531	cg10541183	19	51369099	CLDND2	-54696	T/C	2	0.0109101	0.104259	0.000680284	0.0182626	2.16053e-05	RE2	-0.0919588	0.0302196	0.00242885	NA	NA	NA	0.116579	0.0386925	0.00270432	2	rs78984393(1),rs11878441(1)
rs6445041	cg23178790	3	172147399	FNDC3B	9572	T/A	3	-0.043647	0.0259874	0.000683278	0.0183338	0.0217497	RE2	-0.0360481	0.0224254	0.108397	-0.0932864	0.0238279	0.000108021	-0.00284103	0.0227807	0.900796	3	rs9819700(1),rs11709298(1),rs9868235(1)
rs73014018	cg24231380	2	241871762	C2orf85	-58816	A/G	3	0.0382565	0.0283439	0.000684171	0.0183536	0.0122636	RE2	0.0504596	0.021633	0.0199523	0.0808019	0.0228932	0.000470009	-0.0200975	0.0258364	0.436971	1	rs62641586(1)
rs67377303	cg18511059	14	90642385	LOC101928909	-18276	C/T	3	0.0535601	0.015779	0.000687809	0.0184411	0.391188	FE	0.0363004	0.0203863	0.0754023	0.0883967	0.0392101	0.0247658	0.0732197	0.0322772	0.0236816	0	NONE
rs349115	cg08244802	13	97302886	MBNL2	226184	A/G	3	-0.0517476	0.0152489	0.000689985	0.0184918	0.12622	FE	-0.0866757	0.0230515	0.000183875	-0.0303499	0.0315933	0.337372	-0.0204828	0.0265678	0.441054	2	rs2770219(1),rs349114(1)
rs11077993	cg00910503	17	82435790	HEXDC	-52078	A/G	3	-0.0785684	0.0231578	0.000691973	0.0185385	0.914542	FE	-0.0693783	0.0369675	0.0609654	-0.0947217	0.0473228	0.0460729	-0.0778572	0.0381691	0.0418399	6	rs28515154(1),rs7211435(1),rs28626120(1),rs56087022(1),rs11077992(1),rs28404130(1)
rs8052820	cg16100419	16	81851413	PLCG2	-188563	A/G	2	-0.0981925	0.0601582	0.000692273	0.0185421	0.0447811	RE2	-0.0373287	0.0433831	0.389836	-0.157653	0.0413915	0.000163982	NA	0.0450524	0.695745	1	rs55737078(1)
chr17:1409464:T:C	cg02352716	17	1201511	ABR	207953	C/T	2	-0.116664	0.117731	0.000692432	0.0185447	0.00023715	RE2	-0.00360741	0.0305068	0.905904	NA	NA	NA	-0.239264	0.0563876	2.57942e-05	1	rs112948359(1)
rs6659550	cg24585833	1	10911343	TARDBP	31873	T/C	2	0.0928624	0.0273734	0.000692755	0.0185508	0.854128	FE	0.0956266	0.0312306	0.00228226	NA	NA	NA	0.0836996	0.0568602	0.141577	1	rs1281031(1)
rs73368116	cg00910503	17	82435790	HEXDC	-133151	C/T	2	0.16614	0.0489773	0.000693358	0.0185638	0.618006	FE	0.146601	0.0627223	0.0197015	NA	NA	NA	0.196669	0.0784004	0.0124057	0	NONE
rs35949459	cg10868297	14	51877939	GNG2	244663	T/C	3	0.0617755	0.0182124	0.000693974	0.0185784	0.531649	FE	0.0488611	0.0273788	0.074749	0.0359765	0.0458069	0.432735	0.0862926	0.0288169	0.00287052	0	NONE
rs10211663	cg03532373	2	203690363	CD28	7929	C/T	3	-0.0215209	0.0809178	0.000694555	0.0185906	4.51381e-05	RE2	-0.0521646	0.0456923	0.253985	0.129146	0.0435318	0.00320997	-0.141948	0.0437268	0.0012394	0	NONE
rs3743880	cg24356707	16	124312	NPRL3	151715	T/C	3	-0.0502099	0.0148041	0.000694781	0.0185941	0.328603	FE	-0.0183836	0.0262891	0.484602	-0.070027	0.0252939	0.0059206	-0.0599181	0.0253763	0.0185589	1	chr16:293151:C:T(1)
chr10:70501426:C:T	cg08477385	10	70599686	PRF1	-98260	T/C	3	0.0546215	0.016121	0.000703468	0.0187855	0.999697	FE	0.0542002	0.0311817	0.0826087	0.0543237	0.0304029	0.0748072	0.0550564	0.0239905	0.0221073	0	NONE
rs7255956	cg11811510	19	42528531	CEACAM1	-190081	C/A	3	0.111984	0.0330519	0.00070373	0.0187908	0.607615	FE	0.14865	0.0498683	0.00297292	0.0906326	0.0602822	0.13359	0.0747347	0.0648073	0.249328	3	rs10412833(1),rs1206027(1),rs1206041(1)
rs6501226	cg00819441	17	78385856	PGS1	120696	A/G	3	-0.0664158	0.0196044	0.000704536	0.0188057	0.527765	FE	-0.046679	0.0328066	0.155219	-0.0560582	0.0351185	0.111304	-0.0974334	0.0340607	0.00438682	0	NONE
rs2718042	cg07063908	7	37674800	GPR141	72112	G/A	3	-0.0692847	0.0562948	0.000705076	0.0188182	0.0234511	RE2	-0.157576	0.0380778	3.92061e-05	-0.0220764	0.0797535	0.782086	-0.00770445	0.0428557	0.857393	1	rs2709101(1)
rs7017221	cg14279167	8	123139597	TBC1D31	-174378	G/A	3	0.0838889	0.0247682	0.000706724	0.0188579	0.23466	FE	0.136406	0.0413952	0.00103251	0.0714895	0.0410199	0.0822172	0.0324102	0.0470258	0.490983	2	rs11785093(1),rs16897813(1)
rs56252507	cg22433758	7	38319726	STARD3NL	-36111	A/G	3	-0.0684	0.0202013	0.000709386	0.0189229	0.0934069	FE	-0.0795179	0.0350022	0.0233979	0.00176634	0.0390054	0.963905	-0.106319	0.031994	0.000948478	1	rs56189345(1)
rs7811597	cg27287951	7	921685	ADAP1	24675	A/G	2	-0.0328274	0.131346	0.000714615	0.0190434	1.93288e-05	RE2	0.0962071	0.0357491	0.00728805	-0.166526	0.0500351	0.000963865	NA	0.0447629	0.0249022	2	rs6956301(1),rs4722824(1)
rs708978	cg13043748	20	450437	TBC1D20	11856	G/C	3	-0.0124204	0.0298554	0.000715175	0.0190566	5.3319e-05	RE2	-0.0161369	0.0160483	0.314993	-0.063276	0.017574	0.000361822	0.0410817	0.0158814	0.00993931	0	NONE
rs10889497	cg27278740	1	64895206	JAK1	-156749	G/C	3	-0.0467291	0.0315341	0.000717381	0.0191084	0.00739856	RE2	-0.0944038	0.0255427	0.000236006	-0.0573554	0.0269727	0.0341441	0.00779862	0.0216637	0.718994	0	NONE
rs16905174	cg22466595	8	134619925	ZFAT	-69142	T/C	3	-0.0160398	0.0688388	0.000718268	0.0191277	5.39611e-05	RE2	-0.072768	0.0337948	0.0316375	0.12765	0.0406869	0.00184435	-0.10053	0.0398943	0.0120157	1	rs75936382(1)
rs9608502	cg01861060	22	26585776	TPST2	-24672	C/T	2	-0.0694036	0.0205194	0.000718712	0.0191335	0.937557	FE	-0.0682036	0.0256061	0.00790753	-0.071557	0.034302	0.03767	NA	0.0283708	0.159698	3	rs34525635(1),rs9613212(1),rs9608504(1)
rs12956305	cg18455083	18	77061427	MBP	-23587	T/C	3	0.068373	0.0202163	0.000719388	0.0191498	0.0827521	FE	0.00788038	0.0378131	0.834974	0.119979	0.03329	0.000357163	0.0633338	0.0343996	0.0661331	0	NONE
rs6831657	cg10671195	4	16217429	TAPT1	71035	G/A	3	0.0804113	0.0237777	0.000720121	0.0191667	0.742884	FE	0.116614	0.0533276	0.029087	0.0756544	0.0404535	0.0622686	0.0682237	0.0352229	0.0532597	2	rs10025014(1),rs10212713(1)
rs11721506	cg22867941	4	1231256	CTBP1	-201244	T/C	3	0.0606193	0.0179253	0.000720207	0.0191681	0.179354	FE	0.0723365	0.0325123	0.0264029	0.007695	0.0341298	0.821747	0.0868873	0.0276535	0.00176682	0	NONE
rs493919	cg03538296	1	15065937	KIAA1026	248016	G/A	3	-0.0937047	0.0277128	0.000721513	0.0191985	0.0979395	FE	-0.0435343	0.045673	0.340827	-0.0391292	0.061496	0.52499	-0.162635	0.0423231	0.000135641	0	NONE
rs284142	cg01336162	1	91884576	TGFBR3	-93507	T/C	3	0.0546902	0.0161763	0.000722507	0.0192197	0.952542	FE	0.0555202	0.0266044	0.0372556	0.06155	0.0312916	0.0499489	0.0487956	0.0268465	0.0696644	4	rs1192529(1),chr1:91791523:C:G(1),chr1:91797317:T:C(1),rs284159(1)
rs17117722	cg27295118	14	22433234	DAD1	6025	A/T	2	-0.0386401	0.132652	0.000723304	0.0192348	2.35788e-05	RE2	0.0905898	0.0324001	0.00531463	NA	NA	NA	-0.174806	0.0537628	0.00121745	2	rs55726431(1),rs142365194(1)
rs28655994	cg01985883	14	68500063	RAD51B	-74718	T/A	3	-0.0539863	0.01597	0.000723611	0.0192419	0.646075	FE	-0.0559423	0.0204868	0.00647832	-0.00198997	0.0589021	0.973068	-0.0622469	0.0282832	0.0281551	2	rs3784116(1),rs149976940(1)
rs7318623	cg08244802	13	97302886	MBNL2	66759	T/G	3	0.0492268	0.0145637	0.000724572	0.019259	0.285014	FE	0.0677849	0.0228243	0.00308015	0.0608074	0.0279613	0.0302999	0.0159607	0.0256822	0.534546	2	rs9584562(1),rs7335585(1)
rs113874101	cg26678144	11	123518727	GRAMD1B	241269	G/A	3	-0.0805182	0.0238217	0.000724762	0.0192632	0.862418	FE	-0.0666066	0.0354696	0.0608124	-0.0876209	0.0471129	0.0637237	-0.0957225	0.0439878	0.0299648	0	NONE
rs4820491	cg13668053	22	42887708	PACSIN2	-22649	G/C	3	-0.0433319	0.0128208	0.000725324	0.0192755	0.685718	FE	-0.0418764	0.0205611	0.0420535	-0.0269704	0.0258717	0.297889	-0.0558691	0.0212031	0.00864835	3	rs5751371(1),rs1807591(1),rs4822200(1)
rs72705100	cg14495524	1	178382865	RASAL2	-125895	A/G	2	-0.0812764	0.0240518	0.000726914	0.019309	0.91842	FE	NA	NA	NA	-0.0781939	0.0385256	0.0431223	-0.0832451	0.0307891	0.00706548	0	NONE
rs7528462	cg07701004	1	212132291	DTL	25200	A/T	3	-0.0668057	0.019778	0.00073076	0.0193959	0.274945	FE	-0.108142	0.0491801	0.028208	-0.0303257	0.0305567	0.321646	-0.087309	0.0305425	0.00441379	2	rs7545650(1),rs12035442(1)
rs7995476	cg26573274	13	109733805	IRS2	72442	A/G	2	0.15491	0.0458791	0.000734179	0.0194712	0.264867	FE	0.180824	0.0514304	0.000466195	0.0539348	0.101522	0.595562	NA	0.075799	0.835488	0	NONE
rs11704732	cg04873169	22	46625870	GRAMD4	58024	C/G	3	-0.0341732	0.0101212	0.000734429	0.0194761	0.610473	FE	-0.0391874	0.0172427	0.0233434	-0.0459412	0.0199521	0.0218698	-0.0222274	0.0160408	0.166398	1	rs737136(1)
rs73602833	cg05084349	19	35928597	LRFN3	-233686	T/A	3	0.0758438	0.022468	0.000736463	0.0195239	0.7046	FE	0.0864035	0.0358133	0.016092	0.0498856	0.0385728	0.196738	0.0932556	0.0434717	0.032367	1	rs73590544(1)
rs56357639	cg00394062	19	18490918	ELL	-186081	A/G	2	-0.132585	0.0392776	0.000736571	0.0195239	0.691151	FE	-0.120438	0.049775	0.0157866	NA	NA	NA	-0.152632	0.0639428	0.0173178	2	chr19:18311852:G:C(1),rs73007709(1)
rs11990772	cg14279167	8	123139597	TBC1D31	71513	C/T	2	0.100131	0.0296636	0.000736711	0.0195239	0.997081	FE	0.100078	0.0329879	0.0025035	NA	NA	NA	0.100354	0.0678051	0.139429	1	rs11990683(1)
rs28508204	cg02352716	17	1201511	ABR	76418	C/T	3	0.0669774	0.0198491	0.000739977	0.0195896	0.0677645	FE	0.0303554	0.0270722	0.262552	0.0585673	0.0517157	0.25818	0.133384	0.0353595	0.000179051	0	NONE
rs16991994	cg05421282	19	3787091	MATK	-111364	G/A	3	-0.0495113	0.0146734	0.000740215	0.019595	0.430233	FE	-0.0653352	0.0208479	0.00179622	-0.0579998	0.038537	0.133186	-0.0242939	0.0244676	0.321188	3	rs9304905(1),rs4807498(1),rs8109485(1)
rs12586220	cg02150910	14	24610151	GZMH	-16990	A/T	3	-0.0623522	0.0184821	0.000741793	0.0196289	0.599842	FE	-0.0554095	0.0334969	0.0985365	-0.0400408	0.0340619	0.240555	-0.0839966	0.0291811	0.0041491	1	rs4982934(1)
rs11053685	cg15241779	12	10307313	KLRD1	-95742	G/A	3	-0.0467763	0.0527203	0.000742282	0.019638	0.000680513	RE2	-0.147267	0.0338681	1.5736e-05	0.0199841	0.0295542	0.499355	-0.0140512	0.0384859	0.715174	0	NONE
rs3746799	cg22294864	20	873040	ANGPT4	-224471	C/T	3	0.0534182	0.0158348	0.000742306	0.019638	0.886729	FE	0.0466557	0.0252322	0.0648673	0.06669	0.0325588	0.041252	0.0521307	0.0260453	0.0458174	0	NONE
rs1889446	cg04784635	10	114337822	AFAP1L2	-52004	C/T	3	0.0571293	0.0169355	0.000742623	0.0196437	0.700484	FE	0.044223	0.0231161	0.0561406	0.0656666	0.040901	0.109255	0.0758527	0.0313509	0.0158609	3	rs10885543(1),rs493236(1),rs2003527(1)
rs4655536	cg07451522	1	67226950	IL23R	65221	A/T	3	-0.0592007	0.0382477	0.000744148	0.0196805	0.0444821	RE2	-0.0512792	0.0311742	0.10043	0.0217517	0.0522319	0.677331	-0.124523	0.0326976	0.0001554	2	chr1:67276963:T:C(1),rs71639476(1)
rs7115644	cg02480298	11	36399680	PRR5L	-6896	C/T	3	-0.0386772	0.0114687	0.00074513	0.019703	0.83891	FE	-0.0432503	0.0168746	0.0105815	-0.0433021	0.0241827	0.0741894	-0.0286105	0.0204939	0.163254	0	NONE
rs73253947	cg15241779	12	10307313	KLRD1	-207741	T/C	2	-0.0834336	0.0247402	0.000745191	0.0197037	0.249776	FE	-0.0967401	0.0273085	0.000422371	NA	NA	NA	-0.0225061	0.058435	0.700274	1	rs11053576(1)
rs4981425	cg22777932	14	22449961	DAD1	-26666	C/A	2	0.119821	0.0355343	0.000746327	0.0197313	0.759545	FE	NA	NA	NA	0.136856	0.0660337	0.0389245	0.112877	0.0421589	0.00763737	0	NONE
rs11083548	cg01276041	19	40145100	MAP3K10	-33276	T/A	3	-0.0603449	0.0783241	0.000746334	0.0197313	4.88488e-05	RE2	0.0717906	0.0289404	0.0133459	-0.132768	0.0566858	0.0197131	-0.134025	0.0462952	0.00393973	1	chr19:40002208:A:G(1)
rs62180883	cg03886681	2	239138235	HDAC4	240899	G/C	3	-0.0585834	0.0173749	0.000746989	0.0197462	0.858311	FE	-0.0632626	0.0248937	0.011256	-0.0711428	0.0425474	0.0953716	-0.0459451	0.0295347	0.120362	0	NONE
rs11766656	cg19678940	7	66790564	RABGEF1	216647	C/T	3	0.0509364	0.0151074	0.000747254	0.019752	0.734517	FE	0.0379184	0.0251091	0.131451	0.0697866	0.0320783	0.0302385	0.052214	0.0234175	0.0261637	0	NONE
rs72848560	cg08781187	17	78793722	CYTH1	-120889	A/G	3	-0.0412011	0.0122224	0.000749084	0.0197942	0.924816	FE	-0.0398473	0.0200133	0.0468607	-0.0345397	0.0247458	0.163635	-0.0467614	0.0197476	0.0182261	0	NONE
rs12424513	cg12716601	12	96209135	ELK3	-38959	C/T	3	0.0648282	0.0192351	0.000750829	0.0198349	0.64388	FE	0.0661513	0.024559	0.00723653	0.0916324	0.0437505	0.0369161	0.0338211	0.0437533	0.439851	0	NONE
rs10268172	cg07063908	7	37674800	GPR141	81232	A/G	3	0.0837645	0.0248582	0.000752525	0.0198744	0.30478	FE	0.0452472	0.0391886	0.248643	0.141732	0.0488308	0.00392855	0.0851698	0.0427267	0.0467075	1	rs10258880(1)
rs55909916	cg07193047	17	77390223	2026-09-09	208652	C/A	3	-0.0944936	0.0280483	0.000754511	0.0199188	0.208029	FE	-0.153752	0.0549317	0.00526613	-0.0235184	0.0516283	0.648999	-0.106874	0.0420869	0.0113754	0	NONE
rs10150710	cg25790164	14	99262932	BCL11B	-9589	C/T	3	0.0498826	0.0561287	0.00075659	0.0199656	0.000175922	RE2	-0.0467196	0.0286737	0.103683	0.15287	0.0394371	0.00012591	0.051162	0.0319088	0.109416	1	rs56303180(1)
rs1882024	cg12374834	1	30754758	LAPTM5	-7890	A/G	3	-0.00183081	0.0815987	0.000757208	0.019981	3.12311e-05	RE2	0.0839301	0.0443831	0.0590273	-0.172	0.0469017	0.000281932	0.0793013	0.0405454	0.0509786	0	NONE
rs4243829	cg13209388	1	6295000	ACOT7	222705	T/C	3	0.0799774	0.0663139	0.000757498	0.0199878	0.000234593	RE2	0.242878	0.0547888	1.07691e-05	0.0353404	0.0352548	0.316807	-0.0171975	0.0327978	0.600243	0	NONE
rs7034608	cg13439189	9	91164271	AUH	-203699	A/G	3	-0.035779	0.0106245	0.000758259	0.0200024	0.244887	FE	-0.0205442	0.0147249	0.163392	-0.038664	0.0235931	0.102127	-0.0623382	0.0202014	0.00213022	0	NONE
rs4916856	cg14925687	5	91443929	ARRDC3	-143343	A/G	3	-0.0448648	0.0133261	0.000760757	0.0200557	0.903418	FE	-0.0378911	0.0238538	0.112626	-0.0532419	0.0245486	0.0307453	-0.044122	0.0212513	0.0383311	2	rs10038890(1),rs9293565(1)
rs9301408	cg24430034	13	109733829	IRS2	-8868	C/T	2	-0.121733	0.0361599	0.000761235	0.0200665	0.981309	FE	-0.12127	0.0411999	0.00335181	-0.123284	0.0754486	0.103125	NA	0.047501	0.808235	1	rs9587972(1)
rs62114167	cg12011479	19	51369791	CLDND2	-234	G/A	3	0.0769609	0.0228617	0.000761651	0.0200757	0.141062	FE	0.0656412	0.0368227	0.0750747	0.0366897	0.0380367	0.335396	0.151627	0.0454264	0.00090041	0	NONE
rs1809731	cg13477354	1	101239983	S1PR1	152626	A/C	3	0.0714703	0.021236	0.000763967	0.0201274	0.699259	FE	0.0876034	0.0335804	0.0092787	0.0393472	0.0461744	0.394697	0.0723521	0.0340676	0.0341269	1	rs6667026(1)
rs60166415	cg25270899	13	100663065	TMTC4	-40314	G/A	3	0.075246	0.0223662	0.000767459	0.0202098	0.241353	FE	0.0593931	0.030568	0.0524143	-0.00279643	0.0719257	0.969008	0.118823	0.0368728	0.00134469	0	NONE
rs10437922	cg14548898	12	52567042	KRT74	-9818	A/G	3	-0.0623644	0.0185381	0.000767864	0.0202177	0.569392	FE	-0.0364402	0.0360395	0.312306	-0.0553278	0.0331761	0.0962398	-0.083765	0.0284972	0.00342427	0	NONE
rs113096092	cg24320290	7	129600235	NRF1	154161	A/G	3	-0.0097275	0.0354579	0.000771771	0.0203097	0.000198357	RE2	-0.0640786	0.0179205	0.000373025	0.0627258	0.0249428	0.0123432	-0.0226713	0.0207404	0.274821	1	rs12531460(1)
rs8006707	cg15872094	14	51877010	GNG2	-97841	A/G	2	-0.0504618	0.0150086	0.000773257	0.020347	0.231455	FE	-0.0619919	0.0178354	0.00054045	-0.0224876	0.0277808	0.418779	NA	0.0198624	0.349811	1	rs8017705(1)
rs16994129	cg14141074	4	38118703	TBC1D1	-132601	G/A	3	0.0554589	0.0164967	0.00077432	0.0203658	0.715282	FE	0.0612696	0.0216571	0.00480029	0.012712	0.0553629	0.818523	0.0567396	0.0286742	0.0483321	1	rs6531600(1)
rs4787738	cg25002480	16	23848968	PRKCB	247553	G/A	3	0.0712391	0.0362015	0.000775828	0.0203964	0.0409786	RE2	0.0653868	0.0249958	0.00908867	0.160115	0.0484734	0.0010514	0.00949731	0.0347778	0.784889	0	NONE
rs1030025	cg11335172	2	102417339	IL18RAP	71813	T/A	3	0.0623229	0.0185419	0.000776049	0.0204007	0.396853	FE	0.0406559	0.0246374	0.0993509	0.101783	0.0521218	0.0516139	0.0860263	0.0334615	0.0104009	2	rs112922328(1),rs723292(1)
rs10136777	cg25790164	14	99262932	BCL11B	213423	A/G	3	0.0690713	0.0205511	0.000776724	0.0204154	0.806016	FE	0.0633655	0.0351477	0.0718391	0.091984	0.040729	0.0245129	0.0594486	0.0323522	0.0666599	1	chr14:99414541:C:G(1)
chr7:38314937:C:T	cg01726890	7	38331273	STARD3NL	-16336	T/C	3	-0.0726886	0.0216309	0.00077826	0.0204495	0.14863	FE	-0.124569	0.035542	0.00048563	-0.0663935	0.0459704	0.149529	-0.0290271	0.0338562	0.39161	1	rs56794613(1)
rs10220899	cg11557546	15	25802506	ATP10A	-13644	A/G	2	-0.0608483	0.018112	0.000780682	0.0205056	0.706915	FE	-0.0537164	0.0262264	0.0409102	NA	NA	NA	-0.0673513	0.0250431	0.00737161	0	NONE
rs111866167	cg07593542	6	15952455	MYLIP	223747	G/A	2	-0.0751804	0.0223795	0.000781297	0.0205199	0.145343	FE	-0.0941272	0.025887	0.000296891	NA	NA	NA	-0.0191276	0.0445259	0.667665	3	rs112190871(1),rs79986905(1),rs114445035(1)
rs76068457	cg08087047	17	74465070	CD300A	-39125	C/T	3	0.0493485	0.0146904	0.000781572	0.0205253	0.177758	FE	0.0251093	0.0214766	0.242737	0.0444638	0.0324429	0.171372	0.0870836	0.0256864	0.000747535	2	rs61492774(1),rs113699375(1)
rs113623057	cg05117620	12	108338036	CMKLR1	189787	T/C	3	-0.056449	0.0168064	0.000782895	0.0205546	0.154944	FE	-0.0441685	0.0316899	0.163823	-0.106727	0.0313103	0.000726267	-0.0308296	0.0256112	0.229194	7	rs7970403(1),rs7957298(1),rs113469817(1),rs2287547(1),rs35286418(1),rs888555(1),rs2287553(1)
rs2112651	cg24188561	19	38897129	SIRT2	-224764	C/T	3	-0.0547909	0.0163162	0.000784905	0.0205936	0.894563	FE	-0.0530219	0.0254017	0.0372146	-0.0678681	0.0332552	0.0419931	-0.047816	0.0277108	0.0849832	2	chr19:38700743:G:C(1),rs1060186(1)
rs139280	cg00237625	22	39089262	APOBEC3H	8820	C/T	3	0.0240891	0.0437628	0.000788301	0.0206716	0.000420536	RE2	0.0645713	0.0230874	0.0053008	0.0743415	0.0283436	0.00908791	-0.0706524	0.0304983	0.0208862	1	rs139289(1)
rs7252727	cg22521333	19	4652239	TNFAIP8L1	-67583	A/C	2	-0.0851801	0.0253849	0.000792101	0.0207614	0.5934	FE	-0.0764205	0.0302252	0.0116757	NA	NA	NA	-0.106151	0.0467661	0.0235986	0	NONE
chr14:22324208:C:T	cg10710052	14	22477478	DAD1	-153270	T/C	3	0.0434508	0.0129551	0.000796633	0.0208612	0.424668	FE	0.0583889	0.0191368	0.00236504	0.016372	0.0257768	0.525735	0.0434297	0.0240935	0.0719976	0	NONE
rs12716253	cg02139965	5	170312745	LCP2	-144710	C/A	3	-0.123287	0.0367633	0.000797863	0.0208925	0.426073	FE	-0.0994115	0.052153	0.0570353	-0.0446238	0.103885	0.667779	-0.180755	0.0598063	0.00262315	1	rs11744814(1)
chr22:46422482:G:C	cg13257250	22	46289857	TTC38	132625	C/G	3	-0.156293	0.121566	0.000797908	0.0208928	0.00024404	RE2	0.0515825	0.0491066	0.293884	-0.368565	0.109755	0.000868331	-0.194939	0.0708778	0.00614578	0	NONE
rs10852758	cg04482712	17	74761154	SLC9A3R1	224526	A/G	3	0.0255402	0.0434548	0.000798026	0.0208949	0.00127338	RE2	0.0851205	0.0214843	8.18602e-05	0.0308234	0.0420285	0.463794	-0.0417833	0.0273476	0.127113	1	rs9895930(1)
rs78571244	cg02352716	17	1201511	ABR	2104	T/C	2	0.0609709	0.0642966	0.000799056	0.0209172	0.00569165	RE2	0.124248	0.0308141	6.12622e-05	-0.00436193	0.0348416	0.90044	NA	0.0326376	0.0613404	0	NONE
rs55836500	cg26573274	13	109733805	IRS2	22819	A/G	2	-0.0658717	0.0749887	0.000799579	0.0209291	0.0359644	RE2	-0.131746	0.033557	9.48001e-05	NA	NA	NA	0.0194927	0.0638262	0.760173	0	NONE
rs35349533	cg22348356	13	114125749	RASA3	-7682	T/C	3	0.0504814	0.0150568	0.000800183	0.0209421	0.625701	FE	0.0359354	0.0257212	0.162818	0.044844	0.0270602	0.0983465	0.0698357	0.0255339	0.00643554	5	rs12585510(1),rs12860901(1),rs72659580(1),rs72659583(1),rs35320223(1)
rs962544	cg01104425	1	24923003	RUNX3	-14386	C/T	2	-0.0595514	0.0177665	0.000802615	0.0209945	0.211737	FE	-0.0769614	0.0225834	0.000691756	-0.031277	0.0287797	0.277861	NA	0.0237691	0.289697	3	rs2282719(1),rs1507101(1),rs71514255(1)
rs3115961	cg03532373	2	203690363	CD28	-25137	A/G	3	0.0327567	0.0405024	0.000805413	0.0210536	0.00246068	RE2	0.0784976	0.0241588	0.00121188	-0.057085	0.0333436	0.0877483	0.0696191	0.0289113	0.0163617	0	NONE
rs73364518	cg23343291	14	104717839	INF2	63092	T/C	2	0.0844535	0.025204	0.000805769	0.021059	0.304408	FE	0.0978273	0.0283691	0.000597355	NA	NA	NA	0.0343525	0.0549089	0.531816	0	NONE
rs77111416	cg10502149	10	61987150	ARID5B	-229185	A/G	2	-0.0854694	0.0255073	0.000805827	0.021059	0.471817	FE	-0.10062	0.0330758	0.00243607	-0.0632372	0.0400666	0.11537	NA	0.036321	0.0294662	1	rs16916589(1)
rs11164948	cg14270401	1	91556039	CDC7	2067	G/A	3	0.019734	0.0487005	0.00080588	0.0210593	4.48437e-05	RE2	-0.0678616	0.0216155	0.00176276	0.0638256	0.0306985	0.0383105	0.0683248	0.0282226	0.0157985	0	NONE
rs224139	cg11205800	10	62761413	ADO	-47457	A/T	3	0.0562921	0.0168	0.000805989	0.0210612	0.0839681	FE	0.0705359	0.0321656	0.0286391	0.0108132	0.0270546	0.689628	0.0962529	0.0287438	0.000866743	0	NONE
rs2684789	cg13869693	15	98953490	IGF1R	-4674	A/G	3	-0.0459289	0.029043	0.000806583	0.021073	0.0250524	RE2	-0.0697945	0.0230491	0.00255054	0.0142831	0.0274518	0.603176	-0.0806548	0.0282928	0.00452315	0	NONE
rs10777775	cg23781022	12	96196147	ELK3	32509	C/T	3	-0.088981	0.0265614	0.000808079	0.0211071	0.228302	FE	-0.0341156	0.0427533	0.425159	-0.144715	0.0529913	0.00662464	-0.108756	0.0440992	0.0139554	0	NONE
rs61994490	cg11557546	15	25802506	ATP10A	222769	G/A	3	0.0333845	0.00996574	0.000808344	0.0211106	0.598778	FE	0.03204	0.0187542	0.0879977	0.0221771	0.0165417	0.180864	0.0459244	0.016734	0.00625746	2	rs28629452(1),rs28664753(1)
rs10994567	cg01112784	10	60911378	RHOBTB1	-6909	A/G	3	-0.0706361	0.0210902	0.000810364	0.0211586	0.652602	FE	-0.081814	0.0315665	0.00974445	-0.084753	0.0407011	0.0380145	-0.0398407	0.039498	0.313565	0	NONE
rs28405356	cg03019224	18	49814937	ACAA2	-218386	A/C	3	-0.0423849	0.0393611	0.000810685	0.0211651	0.00472615	RE2	-0.064416	0.0230903	0.00541694	-0.102165	0.0329922	0.00210994	0.0421729	0.0329034	0.200473	1	rs12604221(1)
rs1930125	cg06398873	20	47493650	NCOA3	51192	G/A	2	-0.111286	0.0332341	0.000812346	0.0212028	0.140188	FE	-0.138765	0.038099	0.000290016	NA	NA	NA	-0.0238273	0.0679695	0.726051	2	chr20:47494184:A:C(1),rs6063127(1)
rs13212388	cg12583266	6	13391016	GFOD1	60357	A/G	3	-0.0703639	0.0210154	0.000813363	0.0212265	0.547227	FE	-0.0392441	0.0377208	0.298517	-0.0964884	0.0362149	0.00805929	-0.072807	0.0353781	0.0400563	1	chr6:13458258:A:C(1)
rs2375474	cg06212529	1	64883044	JAK1	-148497	C/T	3	0.0777581	0.0232309	0.000816381	0.021293	0.422033	FE	0.0699463	0.0379127	0.0654652	0.0462184	0.0406985	0.256863	0.121978	0.0425044	0.00426322	1	rs67806955(1)
rs73928352	cg05084349	19	35928597	LRFN3	-30940	C/G	2	0.0720275	0.0215239	0.000818707	0.0213404	0.286276	FE	0.0829927	0.0238542	0.000533774	NA	NA	NA	0.0239872	0.0499298	0.631118	2	chr19:35896844:G:C(1),rs73928350(1)
chr7:1007703:T:C	cg21619637	7	940007	ADAP1	67696	C/T	2	0.120889	0.0361295	0.00081989	0.0213618	0.807273	FE	NA	NA	NA	0.110639	0.0554145	0.0466197	0.128468	0.0476498	0.00722749	5	rs13242526(1),chr7:966492:C:T(1),rs3735675(1),rs34184329(1),rs6972855(1)
rs1883929	cg24169118	6	52320540	MCM3	215487	C/T	3	-0.0416134	0.0124402	0.000822641	0.0214173	0.55773	FE	-0.0269894	0.0195418	0.167681	-0.043104	0.024036	0.073758	-0.0585226	0.0217591	0.00736816	1	rs2268732(1)
rs3787563	cg13043748	20	450437	TBC1D20	-26165	C/T	3	0.0322155	0.0163191	0.000825014	0.0214707	0.0434662	RE2	0.00978717	0.0147724	0.507846	0.0660915	0.0175016	0.000185989	0.0239817	0.0157084	0.127406	0	NONE
rs993842	cg07062978	2	206982546	CPO	-38286	T/C	2	0.0593578	0.0177513	0.000826235	0.02149	0.0923747	FE	0.038332	0.0217068	0.0778441	0.101808	0.0308431	0.00105988	NA	0.0212811	0.603732	1	chr2:206945877:A:G(1)
chr17:77404227:T:G	cg07193047	17	77390223	2026-09-09	14004	G/T	3	-0.0398577	0.0884815	0.000826703	0.0214987	3.60133e-05	RE2	-0.197216	0.0618514	0.00149287	0.125495	0.0431545	0.00386132	-0.0601385	0.0414355	0.147236	1	rs28435961(1)
rs2141988	cg24410918	14	22474107	DAD1	-39637	G/A	3	0.0533575	0.015962	0.000829461	0.0215548	0.386859	FE	0.0802894	0.0252763	0.00155551	0.0326581	0.0339539	0.336773	0.0371405	0.025887	0.151927	1	rs6572448(1)
rs603350	cg17729668	13	30153790	KATNAL1	30002	C/T	3	-0.0496759	0.0148608	0.000829527	0.0215556	0.216067	FE	-0.0281779	0.0246038	0.252485	-0.0915213	0.0285464	0.00146545	-0.040072	0.0246256	0.104248	0	NONE
chr13:113958051:G:A	cg22348356	13	114125749	RASA3	-167698	A/G	2	0.112855	0.0337626	0.000829928	0.0215612	0.171011	FE	NA	NA	NA	0.17723	0.0578898	0.00236679	0.0796707	0.0415635	0.0557674	1	rs117752527(1)
rs2898691	cg10541183	19	51369099	CLDND2	29974	T/C	3	0.0546228	0.0163436	0.00083131	0.0215914	0.468159	FE	0.0510347	0.0253845	0.0447607	0.0251294	0.0338797	0.458735	0.0782955	0.0275174	0.00459956	0	NONE
rs11222221	cg05579422	11	130389713	ADAMTS8	228761	T/A	3	0.0657764	0.0196819	0.000831834	0.021603	0.6927	FE	0.0831519	0.0290067	0.00427168	0.0409582	0.0464545	0.378533	0.0559326	0.0327989	0.08869	2	rs11222231(1),rs11222240(1)
rs7133933	cg17149707	12	121557982	KDM2B	-216880	G/T	2	0.0641462	0.0191941	0.000831866	0.021603	0.897669	FE	0.0653885	0.0214879	0.00242867	NA	NA	NA	0.0592414	0.042696	0.165838	2	rs28477358(1),rs28503528(1)
rs6689466	cg18629096	1	199087546	ATP6V1G3	12360	C/A	2	0.0705516	0.0211118	0.000832363	0.0216149	0.211361	FE	0.0537451	0.0250306	0.0321182	NA	NA	NA	0.111978	0.0392982	0.00454093	1	rs76577243(1)
rs1195472	cg22236626	1	212433477	NENF	132090	C/T	3	0.0292948	0.0364825	0.000835559	0.0216864	0.000309253	RE2	0.0218973	0.0191089	0.252214	0.102086	0.0250441	5.62911e-05	-0.0339261	0.0228293	0.137822	0	NONE
rs6498177	cg12114602	16	11052012	CLEC16A	182380	C/T	3	-0.0499491	0.0149543	0.000837416	0.0217327	0.414782	FE	-0.0618544	0.0191443	0.00129086	-0.00307243	0.0401531	0.939049	-0.0469138	0.0298415	0.116493	0	NONE
rs77246279	cg26573274	13	109733805	IRS2	144449	G/A	2	0.0594895	0.234702	0.000840668	0.0218075	2.41901e-05	RE2	-0.172562	0.0702117	0.0142199	0.296871	0.086207	0.000641024	NA	NA	NA	1	rs7999530(1)
rs10023791	cg14011327	4	98663810	TSPAN5	-159608	G/A	3	0.0793198	0.023759	0.000842253	0.0218438	0.439298	FE	0.0389296	0.0412748	0.34591	0.0837108	0.044612	0.0614022	0.110845	0.03829	0.00394117	0	NONE
rs117413024	cg22294864	20	873040	ANGPT4	-220983	C/T	2	0.115377	0.0345594	0.000842306	0.0218442	0.453657	FE	NA	NA	NA	0.0953927	0.043653	0.0295111	0.148935	0.0565683	0.00870182	0	NONE
rs61798952	cg14270401	1	91556039	CDC7	-126775	G/A	3	0.0684025	0.0204923	0.000843985	0.0218819	0.532673	FE	0.0704058	0.0325863	0.0310612	0.0333059	0.0400666	0.406372	0.0928631	0.034993	0.0081866	2	rs140575370(1),rs12138037(1)
rs62146773	cg17651825	2	106281773	UXS1	-38980	C/T	2	-0.0282805	0.144803	0.000847441	0.021959	2.38751e-05	RE2	NA	NA	NA	-0.174466	0.0524198	0.000963662	0.115153	0.0441669	0.00937179	0	NONE
rs10151472	cg12768945	14	51930512	GNG2	181770	T/C	3	-0.0648471	0.0194362	0.000848708	0.0219863	0.752623	FE	-0.0791091	0.0271315	0.0036603	-0.0487188	0.0483059	0.313866	-0.0503572	0.0340976	0.140278	3	rs10138276(1),rs12884561(1),rs11157879(1)
rs76026873	cg11133963	17	49220150	ABI3	162134	C/A	3	0.108565	0.0325397	0.000848721	0.0219863	0.402111	FE	0.0841374	0.0436074	0.054077	0.0788784	0.0752421	0.295187	0.183337	0.0642914	0.00451006	0	NONE
rs62521819	cg11613272	8	123103711	TBC1D31	65885	T/G	3	-0.0560569	0.0477931	0.000849324	0.0219981	0.000356131	RE2	0.0271473	0.0217234	0.21183	-0.126597	0.0396148	0.00151756	-0.0803893	0.0290238	0.0057959	1	rs28616192(1)
rs872204	cg03019224	18	49814937	ACAA2	229474	T/A	2	-0.0790785	0.0237045	0.000849908	0.0220112	0.730471	FE	-0.0733517	0.0289527	0.0115075	-0.0907231	0.0412847	0.0286179	NA	0.0328603	0.500863	1	rs4939612(1)
rs11146076	cg07371029	10	132929507	C10orf93	48870	A/G	2	0.0972498	0.0291531	0.000850439	0.022024	0.842654	FE	NA	NA	NA	0.092981	0.0362267	0.0106702	0.105095	0.04911	0.0327881	0	NONE
rs5742747	cg13273209	14	22449665	DAD1	137009	C/T	3	0.0574491	0.0172225	0.000850849	0.0220327	0.273464	FE	0.0334212	0.0236147	0.157428	0.0611003	0.0458272	0.18328	0.0949716	0.030124	0.00170449	0	NONE
rs4233430	cg01336162	1	91884576	TGFBR3	-186033	T/C	3	0.0725367	0.0217495	0.000852699	0.0220728	0.121579	FE	0.0727942	0.0461421	0.115102	0.126399	0.036034	0.000508739	0.0249439	0.0338227	0.461133	3	rs80151214(1),chr1:91697773:G:A(1),rs7541617(1)
rs7122638	cg11529849	11	36426367	PRR5L	33437	C/T	3	0.0514242	0.0154217	0.000854406	0.0221121	0.563446	FE	0.0622658	0.0241075	0.00999847	0.0680415	0.0335511	0.0432922	0.0304822	0.0250338	0.223872	0	NONE
rs6496544	cg04994397	15	89130254	ABHD2	-141581	C/T	3	-0.0473474	0.0142037	0.000857739	0.0221799	0.603554	FE	-0.0373434	0.0233754	0.110589	-0.0714848	0.0280066	0.0111073	-0.0406162	0.0232388	0.0810524	1	rs3946789(1)
rs7949056	cg03474734	11	35987053	LDLRAD3	-8615	T/C	2	-0.0507788	0.0416614	0.000857899	0.022183	0.015495	RE2	-0.0918737	0.0233459	9.1279e-05	-0.00854312	0.0253001	0.735806	NA	0.0232177	0.00428427	2	rs4756262(1),rs11033364(1)
rs72988984	cg18455083	18	77061427	MBP	-10178	A/G	2	-0.0826754	0.112673	0.000858219	0.0221884	0.000430595	RE2	0.0287939	0.0421425	0.494672	NA	NA	NA	-0.196565	0.0481823	5.16732e-05	0	NONE
rs11680238	cg03559700	2	159202916	TANC1	127355	G/A	3	0.0693127	0.0208191	0.000870699	0.0224646	0.298424	FE	0.0864569	0.0395326	0.0290707	0.115518	0.0434829	0.00824195	0.0382099	0.0296383	0.19786	0	NONE
rs4766526	cg20058097	12	110725324	PPP1CC	238188	T/G	3	-0.0385163	0.0115722	0.00087361	0.0225298	0.821804	FE	-0.0481288	0.0192192	0.0124964	-0.033227	0.0235507	0.159141	-0.0329411	0.0183893	0.0737825	2	chr12:110938029:A:G(1),rs10849920(1)
rs10166618	cg22586493	2	109398100	SH3RF3	-140888	G/A	3	0.0454034	0.013642	0.000874024	0.0225385	0.932546	FE	0.0512688	0.0239258	0.0324679	0.0388484	0.0234629	0.0986418	0.0463213	0.0235052	0.0492531	1	rs13419247(1)
rs7944056	cg05579422	11	130389713	ADAMTS8	-170001	A/G	2	-0.0660205	0.0198374	0.00087444	0.0225468	0.702985	FE	-0.0607719	0.0241454	0.0120586	NA	NA	NA	-0.076921	0.0347966	0.0274684	0	NONE
rs61183568	cg01504248	4	76424695	SHROOM3	-92819	T/C	3	-0.00194455	0.0523779	0.000876936	0.0225919	8.44287e-05	RE2	-0.096539	0.0249316	0.000117863	0.0483141	0.0383898	0.209017	0.0480269	0.0272587	0.0786339	2	rs72657826(1),rs150990437(1)
rs11208511	cg27278740	1	64895206	JAK1	-192627	A/G	3	-0.0398631	0.0285493	0.000876968	0.0225919	0.0194715	RE2	-0.0880683	0.0239862	0.000259162	0.0182039	0.0293125	0.534972	-0.0434189	0.0219292	0.0481984	0	NONE
chr16:239336:G:A	cg24356707	16	124312	NPRL3	115024	A/G	2	0.0798404	0.023997	0.000877556	0.0225989	0.790723	FE	0.0829813	0.0267571	0.00200335	NA	NA	NA	0.0669291	0.0542499	0.217827	0	NONE
rs10480492	cg24320290	7	129600235	NRF1	-232256	T/C	2	-0.0679628	0.0204281	0.000878114	0.0226103	0.843671	FE	-0.0653744	0.0242815	0.00726253	NA	NA	NA	-0.0742325	0.0377908	0.0499901	2	rs10264209(1),rs7805353(1)
chr1:15292765:C:G	cg03048488	1	15407348	EFHD2	-114583	G/C	2	-0.0521521	0.160573	0.000878433	0.0226175	5.12456e-05	RE2	0.102514	0.0348411	0.00336388	NA	NA	NA	-0.218858	0.0712959	0.00224664	0	NONE
rs7784438	cg07543798	7	37169826	ELMO1	-15616	G/A	2	-0.0488212	0.0146762	0.000879233	0.0226331	0.326714	FE	-0.0593776	0.0182001	0.00115739	-0.0291953	0.024816	0.240178	NA	0.0196884	0.720247	2	chr7:37157841:G:T(1),rs78234917(1)
rs55730752	cg20949306	2	135169064	RAB3GAP1	-157595	A/G	2	0.0797852	0.023985	0.000879555	0.0226384	0.509831	FE	0.0900096	0.0285644	0.00169501	NA	NA	NA	0.0553428	0.0441649	0.210695	0	NONE
rs6728	cg08781187	17	78793722	CYTH1	-119571	G/C	3	0.0311827	0.0414078	0.000879708	0.0226414	0.0011336	RE2	0.105256	0.0245865	2.11635e-05	-0.000893524	0.0363363	0.980395	-0.0143729	0.0234748	0.540608	0	NONE
rs73232968	cg02764745	7	127907381	SND1	63924	A/G	3	-0.070002	0.0210449	0.00088004	0.0226489	0.958077	FE	-0.0615587	0.036195	0.0894282	-0.0718698	0.0490059	0.143366	-0.075258	0.0304545	0.0137644	1	rs73232972(1)
rs7984010	cg26573274	13	109733805	IRS2	24621	A/T	2	0.138142	0.0415307	0.000880234	0.0226529	0.692728	FE	0.146542	0.0466553	0.0017541	0.10608	0.0911473	0.245259	NA	0.0533873	0.644554	0	NONE
rs699861	cg20351160	4	94584096	PDLIM5	-85084	A/G	3	-0.0656752	0.0197481	0.000882108	0.0226922	0.960753	FE	-0.0620017	0.0258322	0.0166446	-0.0788162	0.0544344	0.148508	-0.067145	0.0370589	0.0705463	0	NONE
rs4110460	cg02657438	14	81398555	STON2	8988	T/C	3	-0.0394587	0.0118664	0.000883409	0.0227187	0.849936	FE	-0.0386692	0.0172292	0.0251148	-0.0527715	0.0276078	0.0567333	-0.0333425	0.0203241	0.101455	0	NONE
rs10761225	cg05314930	9	93315352	WNK2	89006	G/A	3	0.040696	0.0122387	0.000883557	0.0227206	0.942831	FE	0.0362167	0.0189831	0.0568169	0.0409367	0.0253533	0.107258	0.045836	0.0206482	0.0268289	1	rs10992723(1)
chr14:22457498:G:A	cg22777932	14	22449961	DAD1	7537	A/G	3	0.0920867	0.0276948	0.000884011	0.0227302	0.269813	FE	0.0596956	0.0385205	0.121658	0.0537158	0.0787381	0.495543	0.151886	0.046198	0.0010735	0	NONE
rs12522393	cg04363092	5	148850995	ADRB2	100982	C/T	3	0.0548622	0.0165002	0.000884359	0.0227364	0.640041	FE	0.0377181	0.0258278	0.144632	0.0566988	0.03367	0.0930523	0.0735024	0.0278224	0.00847655	1	rs2400711(1)
rs4734613	cg05886480	8	102106507	NCALD	-87952	A/C	3	-0.0687906	0.0206903	0.000884894	0.022743	0.346376	FE	-0.0383906	0.0370831	0.300902	-0.112792	0.0377036	0.00296588	-0.0590192	0.0332352	0.076309	0	NONE
rs895804	cg03886681	2	239138235	HDAC4	53271	T/C	2	-0.0715362	0.0215193	0.00088647	0.0227775	0.926142	FE	-0.0728593	0.0258222	0.0049127	-0.0685285	0.0389334	0.0792272	NA	0.0339798	0.94522	2	rs11693556(1),rs60682547(1)
rs60999582	cg11754974	14	22458272	DAD1	215682	G/A	2	0.0705493	0.0212248	0.000887629	0.0228013	0.599194	FE	0.0649705	0.0237312	0.00634113	NA	NA	NA	0.0928535	0.0474505	0.0508625	0	NONE
rs9430097	cg08686973	1	212682734	BATF3	-84195	C/A	2	-0.0677867	0.0203946	0.000888148	0.0228137	0.573251	FE	-0.0583609	0.0263812	0.0272704	-0.0817873	0.0321521	0.0113817	NA	0.029022	0.781249	0	NONE
rs76476130	cg03886681	2	239138235	HDAC4	-224143	T/C	2	-0.114096	0.0343429	0.000892945	0.0229199	0.287637	FE	NA	NA	NA	-0.0603212	0.0611309	0.324421	-0.138894	0.0415131	0.000875559	6	rs75549836(1),rs76874154(1),rs11674577(1),chr2:238924022:C:G(1),rs76389741(1),rs76256698(1)
rs11108444	cg12716601	12	96209135	ELK3	16718	A/G	3	-0.0371507	0.0456348	0.000894117	0.0229459	0.000303134	RE2	0.0177355	0.0213878	0.407252	-0.00667612	0.0342447	0.845539	-0.124336	0.028731	1.78628e-05	1	rs7315748(1)
rs34003397	cg06197356	6	119326920	MAN1A1	123862	A/G	3	0.0453684	0.0136589	0.000895253	0.0229721	0.643671	FE	0.0587291	0.0218659	0.00740345	0.0254596	0.0280333	0.36438	0.0440604	0.0223829	0.0495058	0	NONE
rs4880081	cg09325682	9	136759081	LCN8	195752	T/C	3	-0.0639037	0.0192443	0.000898046	0.0230297	0.193041	FE	-0.116565	0.0350783	0.0009364	-0.0335219	0.0378834	0.376814	-0.0457408	0.0289796	0.115045	0	NONE
rs17002564	cg13733008	4	77167582	CCNG2	179491	A/G	3	0.0641959	0.0193332	0.000898587	0.0230416	0.994391	FE	0.0659815	0.0299527	0.0279262	0.0604132	0.0431261	0.162116	0.0642384	0.0312635	0.0403682	0	NONE
rs35289455	cg12768945	14	51930512	GNG2	-1893	T/C	2	0.0448245	0.116669	0.000903201	0.0231417	0.000619402	RE2	0.158717	0.0408514	0.000111826	NA	NA	NA	-0.0746883	0.0545962	0.171857	0	NONE
rs72643475	cg15935121	1	2299162	SKI	-6234	T/G	2	0.0697733	0.0210238	0.000904137	0.0231606	0.434119	FE	NA	NA	NA	0.0872499	0.0306799	0.00470984	0.0543008	0.0288672	0.0604836	1	rs6702400(1)
rs5219	cg12611860	11	17170070	PIK3C2A	217955	C/T	3	-0.0491519	0.0148107	0.000904432	0.0231672	0.281137	FE	-0.0939448	0.0329274	0.00445596	-0.0459994	0.0241706	0.0578189	-0.0304912	0.0227933	0.18153	2	chr11:17386857:C:T(1),rs5215(1)
rs2169435	cg15393025	1	244155565	ZBTB18	221705	T/C	3	-0.0413552	0.0322391	0.000907845	0.0232425	0.0180101	RE2	-0.0932021	0.0248008	0.000185361	0.0240418	0.0331948	0.469372	-0.0457353	0.026211	0.0815533	0	NONE
rs2617164	cg17483598	12	10385669	LOC101928100	9070	C/T	3	0.0682188	0.0205638	0.000908544	0.0232553	0.922244	FE	0.071168	0.037355	0.0571616	0.0781471	0.037795	0.0393823	0.0586587	0.032477	0.0714309	1	rs2734437(1)
rs17518433	cg01336162	1	91884576	TGFBR3	249039	A/T	3	-0.0364892	0.0559213	0.000910316	0.0232956	0.00032196	RE2	0.0470185	0.037666	0.212333	-0.147775	0.0347188	2.6504e-05	-0.00774782	0.0303869	0.798838	0	NONE
rs2006255	cg03048488	1	15407348	EFHD2	-857	A/T	3	0.0439412	0.0382951	0.000911751	0.0233191	0.0157808	RE2	0.111705	0.0270962	4.19166e-05	-0.00995029	0.0402792	0.805023	0.0188917	0.0314465	0.548245	0	NONE
rs11582384	cg03048488	1	15407348	EFHD2	-113818	C/T	2	0.0930357	0.051136	0.000913914	0.0233704	0.0457466	RE2	0.0466131	0.0285276	0.102711	NA	NA	NA	0.149364	0.0427973	0.000521069	0	NONE
rs6537592	cg07371029	10	132929507	C10orf93	121578	A/G	3	-0.0466372	0.024872	0.000914768	0.0233861	0.0446315	RE2	-0.00858965	0.0208927	0.681101	-0.0471783	0.0297161	0.113242	-0.0867324	0.0234008	0.000231167	0	NONE
rs7109513	cg05579422	11	130389713	ADAMTS8	64197	T/C	3	-0.0483649	0.0145892	0.000916041	0.0234166	0.770949	FE	-0.0605756	0.0224905	0.00724044	-0.0362895	0.0356701	0.309659	-0.0407953	0.0227311	0.0732431	1	rs11222107(1)
rs73159623	cg08527573	3	143167823	CHST2	-31235	G/C	3	0.0504262	0.0152135	0.000917834	0.0234553	0.426777	FE	0.0734744	0.0251873	0.00364469	0.0225875	0.0303075	0.456587	0.0467882	0.0245765	0.0574522	0	NONE
rs12643903	cg04078283	4	3192947	HTT	127020	A/G	2	0.102839	0.0310287	0.000918629	0.0234715	0.98118	FE	NA	NA	NA	0.103463	0.0407717	0.0115795	0.101981	0.0478314	0.0334348	4	rs73193354(1),rs73193357(1),rs2281470(1),rs12640526(1)
rs8011681	cg15464689	14	101257254	DIO3	-182254	T/G	2	-0.0488806	0.0147522	0.000921535	0.0235355	0.796883	FE	-0.051861	0.0187542	0.00583514	-0.0440434	0.0238919	0.0660813	NA	0.0205492	0.999014	0	NONE
rs7288210	cg23467826	22	26628780	CRYBA4	-82619	G/A	3	0.0443979	0.0133997	0.000921889	0.0235429	0.658011	FE	0.0397339	0.021434	0.0641857	0.0652363	0.026724	0.0151204	0.0348487	0.0224029	0.120382	1	rs4822734(1)
rs78096127	cg21619637	7	940007	ADAP1	120216	A/C	2	0.108653	0.0327931	0.000922059	0.023545	0.270232	FE	0.0758844	0.0442577	0.0868558	0.148545	0.0488318	0.0025218	NA	0.0439298	0.826889	1	rs10235056(1)
rs16995232	cg13257250	22	46289857	TTC38	131567	G/A	2	-0.139245	0.210744	0.000922067	0.023545	2.4105e-05	RE2	0.0646132	0.0450905	0.152309	NA	NA	NA	-0.357108	0.0891031	6.95903e-05	0	NONE
rs9620611	cg23467826	22	26628780	CRYBA4	-145655	A/G	2	0.100238	0.0302543	0.000922406	0.0235517	0.874051	FE	0.105538	0.0450906	0.0195309	0.0958984	0.0408022	0.0192931	NA	0.0279957	0.219276	0	NONE
chr5:173019283:A:C	cg05955252	5	172909597	ERGIC1	109686	C/A	3	-0.0358681	0.0108285	0.000925097	0.023607	0.466506	FE	-0.0269183	0.0173045	0.120258	-0.0226176	0.0229286	0.324579	-0.0526309	0.0174432	0.00266675	2	rs505716(1),rs4868238(1)
rs764160	cg08234149	14	22456667	DAD1	-225569	G/C	3	-0.052756	0.0159277	0.000925579	0.0236157	0.770145	FE	-0.0578258	0.0276249	0.0366818	-0.0628224	0.0267577	0.019421	-0.0359885	0.0284588	0.206548	2	rs12433649(1),rs7148819(1)
rs1800388	cg22090583	14	22477450	DAD1	73253	T/C	3	-0.0821918	0.024818	0.000927033	0.0236462	0.248115	FE	-0.125083	0.0372346	0.000823194	-0.0758416	0.0553117	0.171172	-0.0320337	0.0416882	0.442568	0	NONE
rs35137720	cg00059664	10	70599090	PRF1	40365	T/C	2	-0.0939091	0.0283569	0.000927356	0.0236524	0.158655	FE	NA	NA	NA	-0.139676	0.0431078	0.00130529	-0.0589983	0.0376495	0.117671	0	NONE
rs11664277	cg03019224	18	49814937	ACAA2	-195207	G/A	3	0.0409387	0.0501805	0.000928189	0.0236644	4.16527e-05	RE2	-0.0055851	0.022738	0.806041	0.166467	0.0371472	9.96686e-06	-0.025485	0.02451	0.298891	0	NONE
rs683403	cg18216970	3	101935331	NFKBIZ	-69706	A/C	3	0.0351652	0.0106231	0.000932123	0.0237451	0.115384	FE	0.00505103	0.0179751	0.778791	0.0524629	0.0199224	0.00881679	0.0504486	0.0175499	0.00419977	0	NONE
rs7074756	cg26540402	10	70599157	PRF1	-98679	T/C	3	0.0665217	0.0200979	0.000933331	0.0237656	0.90694	FE	0.0779889	0.0375462	0.0381483	0.0675848	0.0326091	0.0389189	0.0554625	0.034796	0.111517	3	rs7075043(1),rs10823555(1),rs10999366(1)
rs72843835	cg18310515	2	85694406	GNLY	-147543	G/A	2	-0.101595	0.0306975	0.000934434	0.0237895	0.844444	FE	-0.0980456	0.0356315	0.0060812	NA	NA	NA	-0.111816	0.0604624	0.0649356	0	NONE
rs10786227	cg25097946	10	95441228	SORBS1	166897	C/T	3	0.0549216	0.0165956	0.000934939	0.0238003	0.898801	FE	0.0426406	0.0316529	0.178368	0.0612955	0.0298406	0.0406837	0.0582995	0.0257362	0.0238777	3	rs7070798(1),rs568046(1),rs1254093(1)
rs35139442	cg01214376	2	102433055	IL18RAP	-207869	T/C	3	0.0513936	0.0155312	0.000936114	0.0238251	0.690785	FE	0.0449128	0.0241566	0.0634087	0.076296	0.0328826	0.0208825	0.0434811	0.0257589	0.0919677	1	rs2310241(1)
rs2747063	cg17032229	1	115086319	TSPAN2	201691	C/T	3	-0.041413	0.0269334	0.000936657	0.0238354	0.0379463	RE2	-0.0109409	0.0235141	0.641866	-0.01891	0.0330771	0.567883	-0.0881032	0.0220383	7.2531e-05	0	NONE
rs2239660	cg07230522	14	102738249	TRAF3	235324	C/G	3	-0.00092313	0.0475643	0.00093682	0.0238358	3.55257e-05	RE2	-0.0742584	0.0280056	0.00819145	0.0952308	0.0270582	0.000487531	-0.0235103	0.0224026	0.294427	0	NONE
rs12077531	cg05085499	1	44810653	BTBD19	-249010	G/A	3	0.0846033	0.0255722	0.000938297	0.0238711	0.900821	FE	0.0876187	0.030435	0.0041113	0.104958	0.0810113	0.195939	0.0632172	0.0580021	0.276222	1	rs12077259(1)
rs4810877	cg04244633	20	48997654	ARFGEF2	-219403	A/G	3	-0.0529397	0.0160021	0.000938639	0.023878	0.219885	FE	-0.0362849	0.0256692	0.157931	-0.0947701	0.0289114	0.00114692	-0.0321477	0.0289738	0.267672	1	rs118109152(1)
rs9890397	cg02352716	17	1201511	ABR	33439	C/G	2	0.13189	0.132734	0.00093896	0.0238831	0.00028029	RE2	0.00477157	0.0339083	0.888131	NA	NA	NA	0.270487	0.0648075	3.47486e-05	0	NONE
rs10246708	cg21189154	7	130146029	TMEM209	-180058	A/G	3	-0.0614263	0.0185713	0.000941014	0.0239301	0.471055	FE	-0.0839656	0.0261233	0.00136741	-0.0391502	0.043955	0.373688	-0.0379693	0.0330319	0.250853	2	rs7805829(1),rs7805545(1)
rs205658	cg21254244	6	90402591	BACH2	98802	T/C	2	0.0723972	0.0641921	0.000941725	0.023943	0.0472456	RE2	0.129342	0.0335693	0.000127281	NA	NA	NA	3.52464e-05	0.055861	0.999497	2	rs205656(1),rs205655(1)
rs9590402	cg22348356	13	114125749	RASA3	104794	G/T	2	-0.0238993	0.075888	0.000943812	0.0239909	5.45053e-05	RE2	0.0517596	0.0259321	0.0463206	-0.100017	0.0272419	0.000277515	NA	0.025991	2.88754e-06	0	NONE
chr14:22535762:G:T	cg20073893	14	22476467	DAD1	59295	T/G	3	0.0547028	0.0165499	0.000948671	0.0240946	0.514899	FE	0.0579413	0.0267642	0.0307305	0.0268448	0.0309206	0.385868	0.0750637	0.0287596	0.00929595	2	rs2204993(1),chr14:22537730:C:G(1)
rs6574019	cg08766149	14	24634095	GZMB	192648	A/G	3	0.0200041	0.0491499	0.00094945	0.0241071	6.287e-05	RE2	-0.062974	0.0213915	0.00334739	0.052044	0.0372323	0.163023	0.0763945	0.0257842	0.00317781	0	NONE
chr6:13298163:C:G	cg12583266	6	13391016	GFOD1	-92853	G/C	3	0.0514075	0.0155549	0.000950078	0.0241199	0.93335	FE	0.054077	0.0246033	0.0282755	0.0584366	0.0325337	0.0732985	0.0442138	0.0255138	0.0836578	1	rs2496143(1)
rs7309123	cg15241779	12	10307313	KLRD1	-187319	C/G	3	0.0547567	0.0165699	0.000951176	0.0241436	0.204532	FE	0.0859671	0.0314925	0.00649536	0.0139011	0.0289802	0.631747	0.0666585	0.0263232	0.0116039	2	chr12:10120567:G:A(1),rs3901532(1)
rs12165258	cg02110603	20	50299334	LINC01270	-47881	C/T	2	0.0941414	0.0284908	0.000952221	0.0241641	0.413889	FE	0.0821082	0.0320721	0.0106703	NA	NA	NA	0.139176	0.0620451	0.0252789	0	NONE
rs850762	cg00294940	1	48221852	SLC5A9	48797	A/G	2	-0.0624316	0.0188957	0.000953092	0.0241818	0.0821983	FE	-0.0368231	0.0239611	0.124792	-0.10455	0.0307292	0.000742866	NA	0.0275517	0.644671	1	rs150535042(1)
rs9783274	cg25097946	10	95441228	SORBS1	66378	T/C	2	0.0440735	0.0614301	0.000956571	0.0242575	0.00274297	RE2	0.104216	0.0261101	7.25344e-05	-0.0186719	0.0316484	0.555572	NA	0.0297712	0.937337	0	NONE
rs56836575	cg05117620	12	108338036	CMKLR1	51991	A/G	3	0.0453284	0.0137243	0.000957308	0.0242745	0.163699	FE	0.0138345	0.0221409	0.53228	0.0779637	0.028481	0.00649854	0.0571199	0.02216	0.0102035	0	NONE
rs9506295	cg17729668	13	30153790	KATNAL1	211407	C/T	2	-0.0557957	0.0168953	0.000958459	0.0242991	0.313331	FE	-0.043221	0.0209998	0.0399403	NA	NA	NA	-0.0788726	0.0284483	0.00574843	0	NONE
rs61970688	cg13275152	14	51877128	GNG2	-102313	A/C	3	-0.0521578	0.0157959	0.000960057	0.0243344	0.278476	FE	-0.0801524	0.025066	0.00144718	-0.018074	0.0302562	0.550638	-0.046626	0.0274837	0.0903494	1	rs11157849(1)
rs671503	cg03474734	11	35987053	LDLRAD3	-128932	A/G	3	0.0495728	0.0150173	0.000963288	0.0244047	0.697411	FE	0.0707502	0.0294995	0.016727	0.0389678	0.0266699	0.144851	0.0445567	0.0230685	0.0539275	1	rs625279(1)
chr2:239531257:C:A	cg06117093	2	239369962	HDAC4	161295	A/C	2	-0.102938	0.0311883	0.000965009	0.0244399	0.627474	FE	-0.111649	0.0359848	0.00199413	NA	NA	NA	-0.0766403	0.0625245	0.220803	1	rs28405418(1)
rs848505	cg24325030	2	36528660	CRIM1	-100740	C/T	2	-0.0536224	0.0716496	0.00096571	0.0244534	0.00147779	RE2	-0.124927	0.0310868	6.48036e-05	0.0183741	0.032643	0.573865	NA	0.0336693	0.479474	3	rs7562790(1),rs2840167(1),chr2:36456565:G:A(1)
rs12405740	cg27278740	1	64895206	JAK1	206996	T/C	3	-0.0443837	0.0134503	0.000967441	0.024492	0.336201	FE	-0.0584715	0.0223205	0.00899106	-0.061447	0.0262522	0.0197928	-0.0187547	0.0219827	0.393938	0	NONE
rs4962681	cg16404170	10	124642307	FAM53B	28699	A/G	3	0.0778783	0.0236013	0.00096771	0.0244956	0.412351	FE	0.0472511	0.0357974	0.187275	0.124926	0.0462941	0.00729078	0.0814302	0.0427062	0.0570649	1	chr10:124669504:G:T(1)
rs17127183	cg15935400	14	91047697	RPS6KA5	170568	A/G	2	0.109741	0.0332612	0.000969006	0.0245211	0.687561	FE	NA	NA	NA	0.119055	0.0405295	0.00352061	0.0905294	0.0582096	0.120457	0	NONE
rs353569	cg04877689	11	35144589	CD44	-14324	G/A	2	0.093431	0.0283202	0.000969968	0.024538	0.853706	FE	0.096097	0.0317973	0.00260016	NA	NA	NA	0.0832022	0.0622843	0.182144	0	NONE
rs10055944	cg05955252	5	172909597	ERGIC1	132527	T/C	3	-0.0366807	0.0111191	0.000970726	0.024553	0.379516	FE	-0.0497836	0.0164596	0.00257973	-0.00644351	0.0265859	0.808634	-0.0348079	0.0183114	0.0578304	0	NONE
rs28659912	cg19225438	14	64448336	MTHFD1	-120005	C/A	3	0.0589302	0.0178639	0.000970819	0.0245543	0.668067	FE	0.0556376	0.0234567	0.0179621	0.0940505	0.0446094	0.0356908	0.0445947	0.0350571	0.20388	4	rs8019025(1),chr14:64316357:G:T(1),rs8004284(1),rs113607780(1)
rs12986396	cg01646042	19	7994150	ELAVL1	108796	G/A	3	0.045539	0.0138049	0.000971112	0.0245606	0.626186	FE	0.0424765	0.0206366	0.0399257	0.0691947	0.0290717	0.0178234	0.0334185	0.0241405	0.166809	1	rs4271691(1)
rs11731501	cg06202778	4	56648661	HOPX	-43389	C/T	3	-0.0731737	0.0221882	0.000974249	0.0246285	0.749434	FE	-0.109069	0.05221	0.0370607	-0.0651738	0.0343095	0.0582823	-0.0653535	0.0350319	0.0626289	1	rs73240564(1)
rs10759653	cg01132568	9	113686136	ZNF618	48313	G/C	3	0.0395806	0.012003	0.000975273	0.0246489	0.672885	FE	0.0296887	0.0185401	0.109752	0.0570118	0.024465	0.0203372	0.0394344	0.0205801	0.0558571	0	NONE
rs2731677	cg06953999	5	177425450	GRK6	57349	A/G	3	-0.0461948	0.0140111	0.000977189	0.0246867	0.75553	FE	-0.0347524	0.0207527	0.0944548	-0.056842	0.030346	0.061856	-0.0550951	0.0243534	0.024061	0	NONE
rs7528356	cg21777154	1	184427170	C1orf21	130706	G/A	3	0.0488408	0.0148145	0.00097781	0.0246981	0.775951	FE	0.0480278	0.0199977	0.0165773	0.0213113	0.0458385	0.642267	0.0584203	0.025158	0.0205841	1	rs7520438(1)
rs10240848	cg01726890	7	38331273	STARD3NL	36003	C/T	3	-0.0427893	0.0129794	0.000978231	0.0247077	0.162184	FE	-0.0674014	0.0189644	0.000404468	-0.036047	0.0281516	0.201204	-0.0111439	0.0229798	0.627905	0	NONE
rs11562764	cg20039163	8	117982324	EXT1	57954	C/T	2	-0.0253714	0.0880691	0.000979172	0.0247272	0.000604731	RE2	-0.110798	0.0291069	0.000153102	NA	NA	NA	0.0654224	0.0423449	0.122915	0	NONE
rs9395802	cg24169118	6	52320540	MCM3	209448	C/T	2	0.0692564	0.0210112	0.000980117	0.0247476	0.643021	FE	0.0624604	0.0256217	0.0150223	0.0832107	0.0367143	0.0240142	NA	0.0238968	0.814128	0	NONE
rs60157774	cg05253716	12	128814787	SLC15A4	-33753	G/A	3	0.0820586	0.0248971	0.000981034	0.0247656	0.752491	FE	0.0550512	0.0436654	0.207814	0.0933901	0.0489606	0.057253	0.0961106	0.0385869	0.0130361	0	NONE
rs7947014	cg19323951	11	65225605	SLC22A20	117510	C/G	2	-0.0912202	0.0276832	0.000983687	0.0248082	0.305257	FE	-0.0698939	0.0346275	0.0439211	NA	NA	NA	-0.128991	0.0460829	0.00530146	2	rs61732319(1),rs60763559(1)
rs76903390	cg17729668	13	30153790	KATNAL1	110249	T/C	3	-0.0431959	0.0131106	0.000985122	0.0248369	0.96092	FE	-0.045895	0.018353	0.0126203	-0.0461299	0.035773	0.198041	-0.0382112	0.0219925	0.0828561	0	NONE
rs10999540	cg27461178	10	70599832	PRF1	193504	T/G	3	0.0334752	0.0101603	0.000985254	0.0248381	0.74724	FE	0.0239248	0.0175151	0.172389	0.0438491	0.0195641	0.0256121	0.0345312	0.016191	0.0333814	1	rs10762404(1)
rs34134865	cg22433758	7	38319726	STARD3NL	-156287	A/G	3	-0.0555177	0.0653212	0.000985512	0.0248425	0.00037473	RE2	-0.116591	0.0395937	0.00333874	-0.121998	0.0462242	0.00866752	0.066265	0.0356275	0.063419	0	NONE
rs12147632	cg13273209	14	22449665	DAD1	-2679	T/C	3	-0.0860084	0.0261068	0.000986014	0.0248509	0.50542	FE	-0.0507241	0.0429191	0.237661	-0.0883991	0.0472552	0.0621965	-0.123959	0.0458097	0.00701887	0	NONE
rs8102008	cg22856222	19	13122199	NACC1	248278	A/G	2	-0.0616198	0.018704	0.000986074	0.0248514	0.416372	FE	-0.0525781	0.0217625	0.0159446	NA	NA	NA	-0.0871769	0.0365881	0.0175213	0	NONE
rs2540474	cg23781022	12	96196147	ELK3	-142078	G/A	3	0.0864419	0.0262458	0.000989314	0.0249277	0.0735333	FE	0.0186683	0.0411342	0.650085	0.0963806	0.0570124	0.0917894	0.153339	0.0425225	0.000338698	0	NONE
rs11069806	cg26573274	13	109733805	IRS2	69281	T/G	3	-0.0610658	0.0687525	0.000990429	0.0249536	0.00468902	RE2	-0.170043	0.0414314	4.52951e-05	-0.0380977	0.0691008	0.581744	0.0329844	0.0474566	0.487318	2	rs11618950(1),rs7987339(1)
rs11621890	cg19172427	14	71542505	SIPA1L1	212293	G/T	3	0.0607182	0.0184396	0.000991889	0.0249861	0.53433	FE	0.0350317	0.0300814	0.244588	0.068707	0.0346146	0.0479083	0.0824084	0.0316021	0.00935918	0	NONE
rs17600770	cg08477385	10	70599686	PRF1	110419	A/G	3	0.0743286	0.022577	0.000993991	0.0250305	0.614395	FE	0.112722	0.0461562	0.0148419	0.0718297	0.045693	0.116823	0.0577276	0.0314116	0.066625	2	rs7086135(1),rs72814570(1)
rs2391019	cg01336162	1	91884576	TGFBR3	-212910	A/G	3	-0.0618821	0.0187971	0.000994403	0.0250312	0.628751	FE	-0.041444	0.0349564	0.236182	-0.090211	0.0373228	0.0161405	-0.0590913	0.0277996	0.0339731	1	rs2810900(1)
rs72721636	cg13477354	1	101239983	S1PR1	53210	A/G	3	-0.0208472	0.0702397	0.000994754	0.0250379	0.000298799	RE2	0.145235	0.0535732	0.00687149	-0.105177	0.0412915	0.0112729	-0.0880683	0.0350751	0.0123253	2	rs6684164(1),rs10875366(1)
rs7358963	cg05505464	13	30153903	KATNAL1	-196582	T/C	2	0.110762	0.0336477	0.000995409	0.0250533	0.717403	FE	NA	NA	NA	0.12386	0.0494139	0.0126284	0.0994389	0.0459452	0.0308647	0	NONE
rs76538344	cg13199569	10	43913934	LINC00841	-106850	T/C	2	-0.0825498	0.0250776	0.000995594	0.0250569	0.182251	FE	-0.106436	0.0308151	0.000585186	NA	NA	NA	-0.0357066	0.0431533	0.408342	0	NONE
rs74224321	cg12374834	1	30754758	LAPTM5	-207937	T/C	3	0.115385	0.035058	0.000997356	0.0250959	0.913937	FE	0.111639	0.0621444	0.0728499	0.133858	0.058345	0.0223482	0.0983063	0.0619067	0.112857	2	rs57627229(1),rs147209103(1)
rs56269126	cg16676595	7	2018177	MAD1L1	16315	G/A	3	0.0652056	0.0198188	0.00100155	0.0251831	0.170244	FE	0.0960028	0.0270464	0.000411377	0.00433081	0.041265	0.916473	0.0544704	0.0411132	0.185749	2	rs56087309(1),rs7811367(1)
rs6717040	cg17651825	2	106281773	UXS1	76896	A/G	3	-0.0594019	0.0180559	0.00100226	0.0251966	0.537036	FE	-0.0749041	0.0240804	0.00194213	-0.0590374	0.0450802	0.191159	-0.028188	0.0342849	0.41133	2	rs12614415(1),rs4355106(1)
rs10068127	cg06953999	5	177425450	GRK6	-220664	T/G	3	-0.0547033	0.0166307	0.00100437	0.02524	0.566992	FE	-0.0369689	0.0237868	0.12059	-0.0760943	0.0309076	0.0142822	-0.0658721	0.035324	0.0627333	1	rs10072499(1)
rs67039774	cg01446605	19	35907246	TYROBP	-237926	C/T	3	-0.0373083	0.0466384	0.00100487	0.0252493	0.000774031	RE2	-0.0663821	0.0264146	0.0121892	-0.102924	0.0333783	0.00220244	0.0571442	0.0310493	0.0662341	1	rs231242(1)
rs61965990	cg10840227	13	102650623	TPP2	50813	A/G	2	-0.0641105	0.019497	0.00100819	0.0253216	0.968821	FE	NA	NA	NA	-0.0650536	0.0310204	0.0366759	-0.0634947	0.0250671	0.0115816	0	NONE
rs10518175	cg13733008	4	77167582	CCNG2	178186	T/G	3	-0.0650923	0.045185	0.00101479	0.0254626	0.0233774	RE2	-0.0888482	0.0334614	0.00810333	0.0340281	0.0463934	0.463748	-0.131906	0.0419904	0.00177073	15	rs10025275(1),rs2059106(1),rs2042230(1),rs4859770(1),rs56258723(1),rs28522343(1),rs10155357(1),rs2194128(1),rs2194130(1),rs73829715(1),rs10018950(1),rs13435670(1),rs149944776(1),chr4:77325214:C:G(1),rs112356788(1)
rs17131554	cg14270401	1	91556039	CDC7	206612	G/A	3	-0.0603046	0.0183561	0.00101886	0.0255495	0.349989	FE	-0.0459177	0.0286481	0.109421	-0.0969422	0.0315498	0.00228226	-0.0344204	0.0366432	0.347962	0	NONE
chr12:52397156:C:T	cg14548898	12	52567042	KRT74	-169886	T/C	3	-0.0564499	0.0171835	0.00101936	0.0255599	0.281893	FE	-0.075722	0.0258998	0.00356995	-0.0766	0.0365371	0.0367314	-0.0182379	0.0295286	0.537068	1	rs2001036(1)
rs10929520	cg26012482	2	8283025	ID2	154777	G/T	3	0.0512835	0.015614	0.00102182	0.025603	0.812329	FE	0.058228	0.0248292	0.019295	0.0339593	0.0312072	0.277237	0.0557741	0.0262355	0.0339492	0	NONE
rs13303355	cg10206039	1	1222257	SDF4	-242410	G/A	2	0.115164	0.0350739	0.00102534	0.025679	0.807068	FE	0.109936	0.0410928	0.0076387	NA	NA	NA	0.129196	0.0673145	0.0554574	1	rs4970429(1)
chr1:109637608:A:G	cg00515905	1	109763885	EPS8L3	-126277	G/A	2	0.128535	0.0391477	0.00102587	0.025689	0.928268	FE	NA	NA	NA	0.132968	0.0629036	0.0352131	0.125733	0.0500135	0.0122175	0	NONE
rs16858108	cg24727967	2	12064309	LOC100506457	-79913	A/G	3	0.00713076	0.0695008	0.0010267	0.0257055	0.000243722	RE2	0.125032	0.0321126	0.000108128	-0.0359926	0.0524836	0.493285	-0.0769591	0.0424716	0.0705203	0	NONE
rs7323381	cg17729668	13	30153790	KATNAL1	30913	T/C	3	0.0267509	0.0340254	0.00102731	0.0257197	0.0068196	RE2	0.0800395	0.0212681	0.000181529	-0.0521197	0.0363375	0.152344	0.035754	0.0238255	0.134008	1	rs12583235(1)
rs12977262	cg01500140	19	51387332	LIM2	145440	C/G	2	0.0695124	0.0211751	0.00102802	0.0257331	0.857017	FE	NA	NA	NA	0.0729847	0.0286323	0.0112139	0.0653206	0.0314591	0.0383168	0	NONE
rs3923023	cg27363280	2	241925404	RTP5	-20168	A/G	2	-0.135303	0.0412211	0.00102936	0.0257656	0.181157	FE	NA	NA	NA	-0.0439371	0.0797977	0.582243	-0.168558	0.0481417	0.000500008	1	chr2:241900417:C:T(1)
rs10163174	cg03918239	15	28191760	HERC2	-53810	A/G	2	0.0860436	0.0262142	0.00102952	0.0257685	0.241022	FE	0.0689949	0.0299772	0.0216482	NA	NA	NA	0.14145	0.0540412	0.00909891	2	rs8033795(1),rs61754657(1)
rs6051900	cg13043748	20	450437	TBC1D20	-28910	C/T	3	-0.0252614	0.0210177	0.00103287	0.0258339	0.00652317	RE2	-0.0469137	0.0140156	0.000859348	-0.0450999	0.0189624	0.017907	0.0158137	0.0160056	0.323578	0	NONE
rs9513224	cg08244802	13	97302886	MBNL2	-19355	G/A	2	0.0630909	0.0192278	0.00103354	0.0258493	0.977504	FE	0.0635935	0.0262199	0.015541	0.062506	0.0282813	0.0277198	NA	0.024617	0.199344	0	NONE
chr11:3177842:A:T	cg07873128	11	3100170	OSBPL5	77672	T/A	3	-0.0596443	0.018179	0.00103457	0.0258717	0.191695	FE	-0.0267243	0.0279094	0.338623	-0.0563063	0.0378483	0.137705	-0.102355	0.0309483	0.0010025	1	chr11:3186740:C:T(1)
rs35415540	cg01646042	19	7994150	ELAVL1	156555	A/C	3	0.0438438	0.0133636	0.00103497	0.0258795	0.10129	FE	0.0102553	0.0209389	0.624447	0.0579367	0.0253202	0.0227039	0.0749005	0.0238436	0.00177086	5	rs7507795(1),rs7252264(1),rs7252378(1),rs7252385(1),rs6603149(1)
rs1784148	cg19255656	4	2814638	SH3BP2	2119	G/A	3	-0.0553844	0.0289661	0.00103612	0.0259028	0.0321978	RE2	-0.00483535	0.0225428	0.830222	-0.101422	0.035635	0.00467726	-0.0721673	0.0246643	0.00357327	1	rs735794(1)
rs894251	cg01504248	4	76424695	SHROOM3	-216008	A/G	2	0.0134302	0.0825898	0.00103802	0.0259459	0.000308068	RE2	0.0936587	0.0255472	0.000264711	-0.0715904	0.0380074	0.0604213	NA	0.0356499	0.553119	0	NONE
chr10:70708828:C:G	cg08477385	10	70599686	PRF1	109142	G/C	3	-0.0646261	0.0197041	0.00103871	0.0259587	0.763932	FE	-0.047621	0.0390316	0.222848	-0.0878133	0.0398027	0.0279963	-0.061929	0.0278635	0.0266432	0	NONE
rs61346220	cg27363280	2	241925404	RTP5	70181	C/T	3	-0.063263	0.0192892	0.00103916	0.0259655	0.0594758	FE	-0.0149512	0.028893	0.604991	-0.125206	0.0394947	0.00165318	-0.0846619	0.0343269	0.013949	0	NONE
rs56128139	cg07063908	7	37674800	GPR141	219744	C/T	3	0.0892216	0.0272185	0.00104556	0.0260999	0.402636	FE	0.141813	0.0609443	0.0202507	0.110779	0.0477122	0.0207973	0.0523753	0.0394888	0.185271	3	rs41276027(1),rs73120987(1),rs11771382(1)
rs6137021	cg10614370	20	20208168	CFAP61	186748	A/G	3	-0.0547192	0.0166959	0.00104765	0.0261454	0.0536411	FE	-0.102355	0.0277255	0.000239849	-0.0579703	0.0345384	0.0941262	-0.0100474	0.0262774	0.702342	0	NONE
rs72814005	cg02352716	17	1201511	ABR	-165752	A/G	3	-0.0721573	0.0220184	0.00104864	0.0261635	0.647718	FE	-0.0423221	0.0562833	0.452332	-0.061986	0.0319932	0.0534646	-0.0972939	0.0360372	0.00714786	0	NONE
rs183285389	cg07212815	9	259840	DOCK8	-209525	C/T	2	-0.0839653	0.0256245	0.00105008	0.0261939	0.949202	FE	NA	NA	NA	-0.0853087	0.0331852	0.0105487	-0.0819814	0.040327	0.0425331	0	NONE
rs651181	cg22236626	1	212433477	NENF	104374	G/T	3	0.0473419	0.0236725	0.00105069	0.0262057	0.0379116	RE2	0.00878236	0.018278	0.63103	0.0874883	0.0262952	0.000967338	0.0544682	0.0238987	0.0230357	1	rs554466(1)
rs10501150	cg02480298	11	36399680	PRR5L	-45173	C/T	2	-0.0585273	0.0178624	0.00105076	0.0262064	0.200757	FE	NA	NA	NA	-0.0821643	0.0256981	0.00150942	-0.0364322	0.0248458	0.14312	2	rs7109880(1),rs7124910(1)
chr1:10944857:C:G	cg24585833	1	10911343	TARDBP	33514	G/C	3	-0.0531149	0.0162119	0.00105179	0.0262298	0.955245	FE	-0.0587356	0.0246849	0.0176041	-0.0483326	0.033609	0.151274	-0.0492112	0.0279683	0.0790333	0	NONE
chr19:47459800:T:C	cg20826328	19	47539665	ZNF541	-79865	C/T	3	-0.0494083	0.0480256	0.00105496	0.0262966	0.00372702	RE2	-0.124646	0.0308584	5.94764e-05	-0.0434975	0.0461119	0.346155	0.0206888	0.0306678	0.500202	0	NONE
rs1806796	cg19326499	9	136759048	LCN8	-56866	A/G	2	-0.0595162	0.0181713	0.00105559	0.0263079	0.743675	FE	-0.0562595	0.0207218	0.00678921	NA	NA	NA	-0.0703571	0.0378069	0.0632747	1	rs112129925(1)
rs77509970	cg26573274	13	109733805	IRS2	-20884	T/C	2	0.107139	0.032719	0.00105843	0.0263664	0.701257	FE	0.114263	0.0376217	0.00247595	0.0850241	0.0662854	0.200419	NA	0.0429013	0.279818	2	rs7320738(1),rs6492221(1)
rs73925409	cg24137511	19	18149520	MAST3	-116337	G/A	3	-0.151638	0.0463091	0.00105859	0.0263692	0.378466	FE	-0.187943	0.0579506	0.00123763	-0.156996	0.107556	0.145249	-0.0142995	0.110373	0.896964	0	NONE
rs75723249	cg00910503	17	82435790	HEXDC	110525	G/C	3	0.120854	0.0369086	0.00105884	0.0263743	0.36766	FE	0.215193	0.0765028	0.005046	0.0986606	0.0626535	0.116199	0.0869273	0.0569366	0.127391	4	rs76235422(1),rs72861035(1),rs72861071(1),rs76034625(1)
rs10746435	cg22236626	1	212433477	NENF	169509	C/T	3	0.041556	0.0362217	0.00105966	0.0263892	0.000359593	RE2	-0.0139158	0.0173961	0.424015	0.119189	0.0286051	3.86892e-05	0.0282363	0.0220025	0.199911	0	NONE
rs1017920	cg23344769	2	8425851	ID2	-6801	A/G	2	0.128908	0.0928377	0.00106491	0.0264935	0.0433327	RE2	NA	NA	NA	0.216737	0.0572489	0.000179251	0.0307758	0.0720658	0.669506	2	chr2:8419316:G:C(1),rs403081(1)
rs12477619	cg09134152	2	9103373	MBOAT2	91382	T/C	3	-0.0519556	0.0158764	0.001066	0.026513	0.167101	FE	-0.017206	0.0244472	0.481786	-0.0671716	0.0406429	0.0992536	-0.0809301	0.0243343	0.000939599	1	rs6738586(1)
rs56356532	cg22433758	7	38319726	STARD3NL	-185146	G/C	3	0.0444749	0.0135923	0.00106766	0.0265479	0.155674	FE	0.0211347	0.0199865	0.290669	0.0869677	0.0277182	0.00184324	0.0464167	0.0249398	0.0632471	2	rs6947499(1),rs6969314(1)
rs73313052	cg01177851	14	59336882	DAAM1	-177603	A/G	3	0.0537716	0.0164342	0.00106817	0.0265595	0.852335	FE	0.0452855	0.0222623	0.0423053	0.0633943	0.0429896	0.141178	0.06419	0.0295691	0.0303627	1	rs61984499(1)
rs113392771	cg15956469	12	10312673	KLRD1	225654	C/T	3	-0.0666274	0.020365	0.00106917	0.0265817	0.454345	FE	-0.0411178	0.0300027	0.170974	-0.109608	0.0515845	0.0342781	-0.0798094	0.0328891	0.0155552	5	rs6488301(1),rs56409125(1),rs55996650(1),rs73072047(1),rs56377422(1)
rs1123005	cg26379475	1	162411991	SH2D1B	-28962	G/A	3	-0.0181669	0.0571661	0.00106981	0.0265924	3.80655e-05	RE2	0.0355873	0.0273142	0.193037	-0.144045	0.0358187	7.04048e-05	0.0485314	0.0305072	0.112216	1	rs1984871(1)
rs73159647	cg08527573	3	143167823	CHST2	-2396	G/C	3	0.072841	0.0222691	0.00107189	0.0266362	0.74203	FE	0.0868955	0.0303891	0.00436888	0.0749032	0.0597761	0.210992	0.0486799	0.0391097	0.213762	2	rs73159652(1),rs73159655(1)
rs11210539	cg14663208	1	41901736	HIVEP3	-13712	T/A	3	0.0543102	0.0166066	0.00107395	0.0266784	0.37952	FE	0.0324754	0.0245213	0.185806	0.0901223	0.0338094	0.00802949	0.0588901	0.0303146	0.0525622	0	NONE
rs2493859	cg19261633	1	178376075	RASAL2	111317	A/G	3	0.0584726	0.0178821	0.00107588	0.0267164	0.189735	FE	0.0772377	0.0258081	0.00286074	-0.00307805	0.0382441	0.935896	0.0732359	0.0325789	0.024968	8	rs7537811(1),chr1:178311681:T:C(1),rs12021983(1),rs12045269(1),rs12072124(1),rs10798606(1),rs721289(1),rs10753178(1)
rs11263821	cg03044268	17	37090529	ACACA	-12269	A/G	3	0.0483772	0.0355091	0.0010828	0.0268619	0.0019226	RE2	-0.00833224	0.0194663	0.668756	0.11632	0.0299265	0.000120782	0.0456179	0.0251743	0.0705091	0	NONE
rs10899466	cg21167761	11	78192571	USP35	110057	A/G	3	-0.0441663	0.0135161	0.00108429	0.0268932	0.239801	FE	-0.0503605	0.0200751	0.0123435	-0.0101497	0.0254004	0.689695	-0.0700589	0.026328	0.00801473	3	rs11237452(1),rs10899472(1),rs10899473(1)
rs610933	cg25361968	10	96670552	PIK3AP1	5631	G/C	3	0.042963	0.0317857	0.00108519	0.0269121	0.0280055	RE2	0.0992083	0.0246362	6.26138e-05	0.00273749	0.0323219	0.932551	0.0188655	0.0307483	0.539765	4	rs517490(1),rs611378(1),rs624462(1),rs569344(1)
rs77866012	cg23749353	12	108690123	CORO1C	31856	A/G	2	-0.12607	0.038584	0.00108531	0.0269139	0.513453	FE	-0.0981758	0.0575403	0.0884073	-0.148861	0.05201	0.00445237	NA	0.0572181	0.307086	10	rs56067627(1),rs12581716(1),rs150363868(1),rs1861639(1),rs12423307(1),rs146572610(1),chr12:108709908:G:T(1),rs12427083(1),rs17040915(1),rs78866567(1)
rs4282087	cg23178790	3	172147399	FNDC3B	4957	A/G	3	0.0471817	0.0144415	0.00108661	0.0269405	0.500967	FE	0.0423043	0.0332778	0.204058	0.0675823	0.0230384	0.00356554	0.0302317	0.0223174	0.176084	1	rs12634176(1)
rs7004326	cg22466595	8	134619925	ZFAT	-21253	C/A	3	0.04898	0.0149951	0.00108929	0.0269967	0.741408	FE	0.0357793	0.0235868	0.129732	0.0641781	0.0302238	0.0343959	0.0535392	0.0253581	0.0351874	0	NONE
rs11666906	cg24137511	19	18149520	MAST3	-18432	G/A	3	-0.116959	0.0358115	0.00109097	0.0270292	0.950343	FE	-0.128865	0.0520869	0.0135931	-0.109638	0.0804852	0.173978	-0.10427	0.0624043	0.0953051	5	rs4808745(1),rs4808746(1),rs11666281(1),rs56338130(1),rs72999466(1)
rs4880754	cg17893934	10	812877	LARP4B	198737	A/C	2	-0.0859067	0.0263071	0.00109258	0.0270611	0.75964	FE	-0.0753473	0.0433962	0.082952	NA	NA	NA	-0.0920417	0.0330779	0.00557526	1	rs3207775(1)
rs10857678	cg07371029	10	132929507	C10orf93	234812	C/T	3	-0.0455381	0.0139457	0.00109317	0.0270746	0.741141	FE	-0.0548731	0.021312	0.0102333	-0.0516229	0.0314427	0.101499	-0.0316908	0.0227703	0.164549	0	NONE
rs164180	cg25516230	1	162405887	SH2D1B	-31119	A/G	3	-0.0476934	0.0146074	0.00109455	0.0271042	0.35391	FE	-0.0346756	0.0242796	0.153682	-0.0225945	0.0313532	0.471593	-0.0718271	0.0225134	0.00150032	0	NONE
rs2598369	cg02764745	7	127907381	SND1	220498	C/T	3	0.0543597	0.0166493	0.00109473	0.0271064	0.998099	FE	0.0541289	0.0274382	0.0489117	0.0529418	0.0330314	0.109857	0.0555383	0.0270895	0.0408132	2	rs322766(1),rs4731398(1)
rs443981	cg24137511	19	18149520	MAST3	-96761	C/T	3	0.106025	0.032478	0.0010965	0.0271452	0.898981	FE	0.0884134	0.0512413	0.0848859	0.124813	0.0698817	0.0749259	0.113917	0.0525297	0.0305323	0	NONE
rs11667458	cg22856222	19	13122199	NACC1	-213459	T/C	2	0.107099	0.0597919	0.00109758	0.0271644	0.047692	RE2	NA	NA	NA	0.171757	0.048954	0.000507338	0.0518069	0.0356813	0.147081	0	NONE
rs73279695	cg05886480	8	102106507	NCALD	-9628	C/T	3	-0.0659564	0.0202065	0.00109808	0.0271733	0.0873915	FE	-0.017494	0.0301845	0.56239	-0.123001	0.0477115	0.0103313	-0.096792	0.0331079	0.00360108	1	rs13278190(1)
rs11646304	cg04528720	16	83928432	ENSG00000260300	7426	C/T	3	0.058934	0.0180555	0.0010983	0.0271765	0.666272	FE	0.0433833	0.0250806	0.0841105	0.0808902	0.0511082	0.114358	0.0738352	0.030221	0.014867	0	NONE
rs2885735	cg27287951	7	921685	ADAP1	-12207	G/A	2	-0.0774719	0.157798	0.0010999	0.0272058	0.000211403	RE2	NA	NA	NA	-0.235459	0.0607256	0.000125352	0.0801377	0.0597356	0.18029	0	NONE
rs11769443	cg08429699	7	38298743	STARD3NL	18731	T/C	3	0.0318819	0.0360628	0.00110176	0.0272414	0.00464944	RE2	0.0646936	0.0246919	0.00898057	-0.0516242	0.0326335	0.114537	0.0733491	0.024274	0.00262857	0	NONE
rs6578304	cg07873128	11	3100170	OSBPL5	-123121	T/C	3	-0.0569144	0.0174449	0.00110424	0.0272878	0.703255	FE	-0.041765	0.0263226	0.113037	-0.0591925	0.0367849	0.108455	-0.0751993	0.0301007	0.0127666	0	NONE
chr10:70559266:C:T	cg27461178	10	70599832	PRF1	-40566	T/C	3	-0.0323777	0.00992471	0.001105	0.027302	0.900557	FE	-0.0298229	0.0153563	0.0525251	-0.0407052	0.0207275	0.050315	-0.0299924	0.0167036	0.073104	1	rs915154(1)
rs597048	cg14548898	12	52567042	KRT74	3892	A/G	3	0.0538159	0.0164998	0.00110781	0.0273634	0.793416	FE	0.0447966	0.0248705	0.0720974	0.0483293	0.0343561	0.160369	0.069718	0.0287567	0.0156493	1	rs653189(1)
rs112702191	cg01104425	1	24923003	RUNX3	47066	C/A	3	0.0507664	0.0155651	0.00110801	0.0273672	0.973332	FE	0.0518096	0.020896	0.0133917	0.0438304	0.0346356	0.206516	0.054146	0.0315628	0.0868075	2	rs76919740(1),rs76378046(1)
rs3920843	cg01177851	14	59336882	DAAM1	-231636	G/A	3	0.0474892	0.0145618	0.00110933	0.0273918	0.794607	FE	0.0398046	0.0232072	0.0867495	0.041754	0.0276062	0.131283	0.0615762	0.025424	0.0157537	0	NONE
chr22:46204210:T:C	cg08471335	22	46289756	TTC38	-85546	C/T	2	-0.105169	0.0322498	0.00110991	0.0273992	0.842878	FE	-0.101299	0.0376995	0.00737854	NA	NA	NA	-0.115728	0.0622711	0.0636305	0	NONE
rs1548978	cg03451788	22	46674556	GRAMD4	60329	T/A	3	0.0490991	0.0150584	0.0011119	0.0274465	0.561443	FE	0.0591964	0.0245699	0.0162371	0.0646846	0.0298982	0.0311568	0.0282026	0.0247324	0.254644	4	rs5769118(1),rs4823873(1),rs2080581(1),rs5769125(1)
rs7843725	cg20039163	8	117982324	EXT1	90204	G/C	2	0.0616963	0.0189254	0.00111424	0.0274818	0.581715	FE	0.0651494	0.0199365	0.00113601	0.030219	0.0601925	0.615945	NA	0.03145	0.559232	3	rs10505326(1),rs17454120(1),rs17431728(1)
chr1:1650405:G:A	cg03606098	1	1759401	NADK	-108996	A/G	3	0.067164	0.0206044	0.00111534	0.027502	0.313306	FE	0.0559163	0.0259498	0.0315154	0.141803	0.0533381	0.0081957	0.0487957	0.0438965	0.266784	0	NONE
chr6:157696776:C:T	cg01962471	6	157455904	ZDHHC14	240872	T/C	3	0.0556578	0.0170776	0.00111763	0.0275481	0.234554	FE	0.0531551	0.028962	0.0668744	0.0210418	0.0299082	0.482167	0.0929177	0.0298981	0.0019806	0	NONE
rs9611691	cg10826400	22	41862284	SREBF2	46468	T/C	2	0.0774996	0.0237817	0.00111887	0.0275684	0.891081	FE	0.0788375	0.0257105	0.00224937	0.069573	0.0625801	0.266986	NA	0.0494521	0.964572	2	rs58264802(1),rs9607859(1)
rs4901890	cg01177851	14	59336882	DAAM1	-246097	A/G	3	-0.035452	0.010879	0.00111897	0.0275684	0.173312	FE	-0.0434734	0.0177359	0.0144805	-0.00316049	0.0206625	0.878517	-0.0525739	0.0184802	0.00460568	0	NONE
rs59660511	cg25097946	10	95441228	SORBS1	-31289	A/G	2	0.091507	0.0280814	0.00111948	0.0275752	0.412251	FE	0.0785075	0.0322478	0.0151583	NA	NA	NA	0.132289	0.0571178	0.0209149	0	NONE
rs2164688	cg22715788	7	2584514	IQCE	-37026	C/T	3	0.0358583	0.0110047	0.00112016	0.0275873	0.102835	FE	0.0110613	0.0180629	0.540485	0.029486	0.0218389	0.177808	0.064724	0.0179727	0.000344895	4	rs1061545(1),rs3735104(1),rs61673178(1),rs6976415(1)
rs73353484	cg01726890	7	38331273	STARD3NL	-36243	G/A	3	0.0514605	0.0157954	0.00112225	0.0276319	0.895011	FE	0.0496711	0.0195518	0.0112821	0.031713	0.0584758	0.587927	0.0609686	0.0301553	0.0436705	0	NONE
rs12626334	cg25706978	21	42154492	ABCG1	216632	T/C	3	-0.0507147	0.0155675	0.00112304	0.027649	0.866685	FE	-0.0416771	0.023722	0.0793677	-0.0532405	0.0319472	0.0964758	-0.0606346	0.0270221	0.0252299	0	NONE
rs10836549	cg02480298	11	36399680	PRR5L	529	G/A	2	0.05612	0.0172299	0.0011255	0.0276991	0.720914	FE	0.0603642	0.020929	0.00404281	NA	NA	NA	0.0471935	0.0303521	0.120543	0	NONE
rs146345971	cg19136299	9	105151873	SLC44A1	-116993	C/T	2	-0.114662	0.0731248	0.00112784	0.0277509	0.0306339	RE2	NA	NA	NA	-0.0439648	0.043928	0.317574	-0.190298	0.0515007	0.000241468	3	rs72739003(1),chr9:105014338:G:C(1),rs62566523(1)
rs55642218	cg12467835	18	22466121	CTAGE1	-211564	T/C	3	0.0652077	0.0337389	0.00112955	0.0277872	0.0465543	RE2	0.0778011	0.0323385	0.0163909	0.11994	0.0371021	0.00133883	0.00447973	0.0309231	0.884868	0	NONE
rs3755930	cg22867941	4	1231256	CTBP1	11970	C/T	3	-0.0121543	0.0636628	0.00113166	0.0278309	7.46326e-05	RE2	-0.126391	0.0338655	0.000205088	0.0217399	0.0442978	0.623889	0.0688608	0.0305106	0.0243967	0	NONE
chr3:187336176:T:C	cg00293189	3	187138652	RPL39L	197524	C/T	3	0.0552752	0.0169796	0.00113235	0.0278456	0.972454	FE	0.0596001	0.0251017	0.017846	0.0507026	0.0357943	0.157489	0.0522825	0.0301377	0.0833299	0	NONE
rs2408701	cg25426716	5	126360007	GRAMD3	179105	T/G	3	0.044988	0.01382	0.00113281	0.0278557	0.0700944	FE	0.0196337	0.0211494	0.35355	0.102324	0.0293198	0.000542792	0.0395369	0.0233324	0.0907257	0	NONE
chr14:101248580:C:G	cg15464689	14	101257254	DIO3	-8674	G/C	3	-0.0396129	0.0121696	0.00113362	0.0278721	0.15603	FE	-0.0673321	0.0188515	0.000378657	-0.0215207	0.0244329	0.379007	-0.0185401	0.0210202	0.378147	0	NONE
rs72607121	cg19136299	9	105151873	SLC44A1	-27854	T/C	2	-0.13498	0.0414777	0.0011368	0.0279386	0.411178	FE	-0.11083	0.0508326	0.0295645	NA	NA	NA	-0.183093	0.0717485	0.0109794	4	rs111885446(1),rs111238861(1),rs72607123(1),rs9792436(1)
rs4132012	cg03886681	2	239138235	HDAC4	-132977	C/T	3	0.0491612	0.0151074	0.00113749	0.02795	0.684922	FE	0.0593385	0.0235893	0.0121071	0.025831	0.031393	0.411148	0.052591	0.0252404	0.0376499	0	NONE
rs4963519	cg15975802	12	6946295	PTPN6	-123809	C/T	3	-0.0648864	0.0199399	0.0011375	0.02795	0.635899	FE	-0.0531159	0.0263377	0.0441014	-0.0469443	0.0594551	0.430292	-0.0927687	0.0355646	0.00933854	0	NONE
rs55718484	cg27363280	2	241925404	RTP5	-114677	T/C	3	-0.0843343	0.0259176	0.00113816	0.0279627	0.278835	FE	-0.0602621	0.0430661	0.162163	-0.167896	0.0584756	0.00432959	-0.0668963	0.0390111	0.0869357	1	rs28392509(1)
rs2841567	cg12583266	6	13391016	GFOD1	67376	C/A	2	-0.0331026	0.0946433	0.00113965	0.027997	3.2947e-05	RE2	0.0589281	0.0231996	0.0112962	NA	NA	NA	-0.130433	0.0392647	0.000952512	0	NONE
rs2331779	cg01985883	14	68500063	RAD51B	115137	T/G	3	-0.0495256	0.0152235	0.001141	0.0280243	0.645335	FE	-0.0635601	0.021786	0.00364062	-0.0265197	0.0432999	0.540614	-0.0391959	0.0244366	0.109282	0	NONE
rs8006017	cg11115622	14	64703240	PLEKHG3	-95089	G/A	2	-0.101871	0.0313213	0.00114408	0.028087	0.524524	FE	-0.0903469	0.0361797	0.0127448	-0.136346	0.0625753	0.0299827	NA	0.0432788	0.0185952	2	rs192822580(1),rs56396472(1)
chr6:2914502:C:G	cg11314419	6	2916413	SERPINB9	-1911	G/C	2	-0.0982409	0.0302087	0.00114566	0.0281199	0.487833	FE	-0.0795883	0.0404405	0.0494536	-0.121788	0.0454379	0.00769135	NA	NA	NA	0	NONE
rs2732552	cg02663352	11	35145494	CD44	-82449	C/T	3	0.054184	0.0166655	0.0011489	0.0281842	0.198106	FE	0.0667311	0.0250346	0.00786138	0.000528546	0.0343962	0.987748	0.0760279	0.029365	0.00987435	1	rs1834460(1)
rs6584009	cg25097946	10	95441228	SORBS1	134624	G/A	3	0.0596939	0.0183623	0.00115041	0.0282118	0.630339	FE	0.045441	0.0265538	0.0874678	0.0493011	0.0461456	0.28606	0.0829726	0.0304573	0.00664682	2	chr10:95587928:G:T(1),rs17110999(1)
rs146481749	cg25361968	10	96670552	PIK3AP1	-580	T/C	2	-0.0974632	0.0299806	0.00115053	0.0282136	0.19009	FE	-0.121247	0.0350472	0.000573536	NA	NA	NA	-0.0325773	0.0578879	0.57382	0	NONE
rs3738441	cg14270401	1	91556039	CDC7	202471	T/C	3	-0.0528419	0.0162549	0.00115064	0.0282151	0.164488	FE	-0.0645964	0.0233082	0.00572819	-0.0804449	0.0315602	0.0112173	-0.000346789	0.0326153	0.99152	0	NONE
rs6674470	cg10861599	1	173207384	TNFSF4	-248783	G/C	3	-0.0724066	0.0222755	0.00115203	0.0282433	0.279671	FE	-0.0247307	0.0372881	0.507397	-0.0961695	0.0437148	0.0284432	-0.100686	0.0359719	0.00530296	0	NONE
rs2729372	cg22897715	11	57424778	SLC43A3	131642	A/G	3	0.0756064	0.0232611	0.00115267	0.0282543	0.368459	FE	0.112404	0.0350043	0.00138179	0.0509658	0.0456452	0.26492	0.0426304	0.0425601	0.316945	5	rs2729369(1),rs5847(1),rs2649656(1),rs7112126(1),rs2848632(1)
rs10823583	cg22900360	10	70600616	PRF1	32924	C/T	3	-0.0734566	0.0226015	0.00115377	0.0282777	0.867361	FE	-0.0846309	0.0332362	0.0110963	-0.0768595	0.056829	0.177069	-0.0584174	0.0366942	0.111948	1	rs7907560(1)
rs11679146	cg01214376	2	102433055	IL18RAP	-40103	G/A	2	-0.120552	0.0371006	0.00115672	0.0283346	0.658258	FE	NA	NA	NA	-0.0988965	0.0614291	0.108285	-0.132988	0.0465493	0.00443689	2	rs11690644(1),rs72825916(1)
rs2632079	cg14700479	15	33988556	AVEN	37438	A/G	3	-0.0404986	0.0124655	0.0011587	0.028376	0.666594	FE	-0.0519414	0.0202812	0.0106413	-0.0230322	0.0248823	0.355247	-0.0406627	0.0204587	0.0473493	8	rs12591195(1),rs12591196(1),rs72716902(1),rs7177253(1),rs2684953(1),rs2684956(1),rs2702285(1),rs2684931(1)
rs848521	cg24325030	2	36528660	CRIM1	-4360	G/A	2	-0.0797202	0.0245443	0.00116214	0.0284376	0.283808	FE	-0.0921832	0.0271594	0.000726777	-0.0241922	0.0573279	0.673278	NA	0.0399023	0.737574	1	rs848564(1)
rs2004309	cg10541183	19	51369099	CLDND2	-15734	C/T	3	0.0693798	0.0213633	0.00116374	0.028471	0.0836735	FE	0.122579	0.0487253	0.0120993	0.0952629	0.0314829	0.00265654	0.0056201	0.03625	0.876848	1	rs8110420(1)
rs12032142	cg14270401	1	91556039	CDC7	123892	T/C	3	0.0666301	0.0460128	0.00116398	0.0284757	0.0312973	RE2	0.00710902	0.040516	0.860767	0.145181	0.0366619	9.02532e-05	0.0393353	0.0526732	0.45551	0	NONE
rs821292	cg12583266	6	13391016	GFOD1	-93	A/G	2	0.0331487	0.0851399	0.00116603	0.0285152	4.1931e-05	RE2	-0.0507171	0.0254057	0.0462853	0.119582	0.0329045	0.000319166	NA	0.0252858	0.0172233	1	rs4715295(1)
chr19:39924363:C:G	cg01276041	19	40145100	MAP3K10	-220737	G/C	3	-0.0696553	0.049546	0.00116624	0.0285191	0.0203838	RE2	-0.123586	0.0344022	0.000350335	-0.109597	0.0585962	0.0622373	0.0199715	0.0406196	0.623144	0	NONE
rs11860295	cg08128361	16	67302149	KCTD19	-19818	T/C	3	0.0511909	0.0157667	0.00116721	0.0285381	0.591034	FE	0.0407107	0.0201442	0.0436592	0.0411425	0.0514676	0.42459	0.0762745	0.0291006	0.00900415	4	chr16:67267204:C:T(1),rs7186310(1),rs538392855(1),rs7203074(1)
rs7964167	cg05253716	12	128814787	SLC15A4	47198	T/G	2	-0.0756556	0.0233093	0.00117151	0.0286249	0.0992511	FE	-0.102502	0.0284348	0.00033429	-0.0206575	0.0406987	0.612063	NA	0.0365587	0.297387	0	NONE
rs17238882	cg01504248	4	76424695	SHROOM3	-56048	A/G	3	-0.0488295	0.0150449	0.00117211	0.0286329	0.0916131	FE	-0.09894	0.0274161	0.000329242	-0.0273598	0.0265076	0.302692	-0.0271315	0.024512	0.268827	3	rs6857452(1),rs61402764(1),rs4272041(1)
rs78917815	cg03048488	1	15407348	EFHD2	186978	G/A	2	0.0792237	0.0244102	0.00117238	0.0286381	0.762299	FE	0.0833352	0.0279399	0.00295572	0.0659654	0.0501729	0.189422	NA	0.0371883	0.790183	4	rs10927790(1),rs79132295(1),rs77199493(1),rs78232475(1)
rs56393680	cg27287951	7	921685	ADAP1	-75626	G/A	3	-0.11223	0.034584	0.00117397	0.0286724	0.856956	FE	-0.123539	0.0523241	0.0184937	-0.0829845	0.0630882	0.189217	-0.12688	0.0674847	0.0606102	3	rs10245785(1),rs68080929(1),rs73042471(1)
rs4821867	cg00237625	22	39089262	APOBEC3H	35548	G/A	3	0.0477912	0.0147279	0.00117478	0.0286874	0.590657	FE	0.0416088	0.0232445	0.0738733	0.0696638	0.0264293	0.00875362	0.0328251	0.0274437	0.232169	0	NONE
rs34744043	cg12888271	17	78785149	CYTH1	-111640	C/T	2	0.0946115	0.0291584	0.00117559	0.028702	0.994967	FE	0.0945138	0.0330149	0.00432381	NA	NA	NA	0.0949578	0.0621692	0.127225	0	NONE
rs61995998	cg23343291	14	104717839	INF2	160696	T/C	3	-0.0617456	0.0190295	0.00117565	0.028702	0.122264	FE	-0.105692	0.0365662	0.00396481	-0.00493844	0.0351306	0.888285	-0.0726831	0.0288276	0.011969	0	NONE
rs73493051	cg24356707	16	124312	NPRL3	-82242	A/G	2	0.0729672	0.0224888	0.00117618	0.028712	0.959675	FE	0.0723853	0.0252625	0.00428933	NA	NA	NA	0.0751891	0.0493654	0.128296	0	NONE
rs77837088	cg08505450	17	49758713	FAM117A	-212973	T/C	2	-0.0357271	0.10229	0.0011778	0.0287373	8.12479e-05	RE2	-0.138346	0.0376118	0.000252642	0.0662359	0.0357846	0.0649895	NA	NA	NA	0	NONE
rs6698147	cg03606098	1	1759401	NADK	105776	A/G	3	-0.0785676	0.0242197	0.0011788	0.0287569	0.97368	FE	-0.0709041	0.0540458	0.18997	-0.0864733	0.0447512	0.0541011	-0.0770336	0.0340389	0.0240118	1	rs6681938(1)
rs12313592	cg05117620	12	108338036	CMKLR1	-92143	G/A	3	-0.0433536	0.0133647	0.00117906	0.0287596	0.782798	FE	-0.0533726	0.0196132	0.00666316	-0.0359535	0.0310052	0.246979	-0.0339872	0.0225943	0.133085	0	NONE
rs112873088	cg12374834	1	30754758	LAPTM5	-73580	A/G	3	0.0851649	0.0262541	0.00117919	0.0287616	0.369855	FE	0.126741	0.0451024	0.00508989	0.034956	0.0472113	0.459528	0.0892548	0.0442568	0.0441993	1	rs56025922(1)
rs2058676	cg11123381	7	36515008	AOAH	223770	C/T	3	-0.0584266	0.0180125	0.00118002	0.0287781	0.34575	FE	-0.0434974	0.0292179	0.137006	-0.102515	0.0352149	0.00382409	-0.0420685	0.0300917	0.162665	0	NONE
rs9415039	cg04179740	10	71757003	CDH23	5934	C/T	2	-0.101668	0.0313453	0.00118081	0.0287921	0.546742	FE	-0.0849395	0.041869	0.0428628	-0.122999	0.0472805	0.00966304	NA	0.0403028	0.408024	0	NONE
rs35762292	cg20058097	12	110725324	PPP1CC	154776	C/T	3	-0.0386283	0.0254754	0.00118134	0.0288021	0.025436	RE2	-0.0864691	0.0217215	7.5771e-05	-0.0198729	0.0254305	0.435045	-0.00769546	0.0220812	0.72759	2	rs35695736(1),rs113505886(1)
rs497490	cg07464044	1	160743457	SLAMF7	31714	A/G	3	0.0535529	0.0165161	0.001185	0.0288794	0.786246	FE	0.0600072	0.0224902	0.00780156	0.0647918	0.0419636	0.123462	0.0364769	0.029867	0.222483	0	NONE
rs13375176	cg14600648	1	221780337	DUSP10	146186	C/T	3	-0.0548821	0.0169268	0.00118562	0.0288921	0.176926	FE	-0.0975481	0.0288924	0.000774937	-0.0458775	0.0408136	0.261726	-0.0278684	0.0243114	0.252156	1	rs949618(1)
rs2987456	cg22348356	13	114125749	RASA3	25634	C/T	2	-0.075896	0.0234095	0.00118654	0.0289109	0.714901	FE	-0.0699108	0.0285741	0.0146611	NA	NA	NA	-0.088113	0.0408241	0.0313251	1	chr13:114147007:A:G(1)
chr14:102831510:G:C	cg07230522	14	102738249	TRAF3	93261	C/G	3	-0.0450904	0.0139111	0.00118977	0.0289764	0.175273	FE	-0.0517308	0.0221235	0.0196504	-0.0784192	0.0273083	0.00432399	-0.0124226	0.0236798	0.600066	6	rs56330734(1),rs56083744(1),rs4553557(1),chr14:102853763:G:C(1),rs7147331(1),rs72704741(1)
rs61478366	cg22294864	20	873040	ANGPT4	30749	T/C	2	-0.00701405	0.111575	0.00119659	0.0290991	0.000875843	RE2	-0.112979	0.031108	0.000301734	NA	NA	NA	0.110468	0.0595083	0.0639302	1	rs6108134(1)
rs59383601	cg13733008	4	77167582	CCNG2	184313	C/T	3	-0.0898859	0.0277557	0.00120173	0.0292084	0.0647281	FE	-0.152055	0.0471326	0.00131263	0.00506303	0.0504387	0.920098	-0.110413	0.0468888	0.0188783	1	rs6849731(1)
rs7288705	cg04873169	22	46625870	GRAMD4	125401	T/C	3	0.0413777	0.0127779	0.00120272	0.0292267	0.808497	FE	0.0361591	0.0181485	0.0467107	0.0622895	0.0357401	0.08221	0.0411493	0.0208257	0.0486581	0	NONE
chr14:24496187:G:C	cg16212145	14	24634524	GZMB	-138337	C/G	3	0.0554577	0.0171275	0.00120402	0.0292544	0.728291	FE	0.0374083	0.0286542	0.192144	0.0684516	0.0312944	0.0293566	0.0629075	0.0292373	0.0318552	1	rs12588887(1)
chr3:9616836:A:G	cg08053414	3	9808445	ARPC4-TTLL3	-191609	G/A	3	-0.0688438	0.0212653	0.00120633	0.0292996	0.154046	FE	-0.0966442	0.0279214	0.00056987	-0.08569	0.0573398	0.135936	-0.00353892	0.0400158	0.92956	0	NONE
rs2725879	cg22990505	8	124717025	MTSS1	235238	T/G	3	0.0527845	0.0163148	0.00121485	0.0294591	0.49493	FE	0.0357478	0.0255366	0.161992	0.045836	0.0313656	0.144788	0.08028	0.0287834	0.00546542	0	NONE
rs4648932	cg01586797	1	23896762	CNR2	205869	C/T	3	0.0175327	0.08814	0.00121882	0.0295346	7.77924e-05	RE2	0.173839	0.048852	0.000397909	-0.136235	0.0520898	0.00928533	0.0128769	0.0480323	0.788731	0	NONE
rs10238728	cg08429699	7	38298743	STARD3NL	-184100	A/G	3	0.0568553	0.0175817	0.00122165	0.0295874	0.410491	FE	0.0237335	0.0309111	0.442864	0.080915	0.0355719	0.0235092	0.0680488	0.0267436	0.0112117	0	NONE
rs56324036	cg24137511	19	18149520	MAST3	66601	G/A	3	-0.105033	0.0324812	0.00122215	0.029597	0.620877	FE	-0.109821	0.0502577	0.0292044	-0.150345	0.065924	0.023154	-0.0667475	0.0557421	0.231645	2	rs4808762(1),rs55973594(1)
rs4729531	cg09304968	7	77348431	PION	206268	G/A	3	-0.0496927	0.0153685	0.00122321	0.0296178	0.63867	FE	-0.0488889	0.0243877	0.0453803	-0.0280596	0.0306694	0.36085	-0.066042	0.0259118	0.011078	3	chr7:77553534:A:T(1),rs4729535(1),rs4729545(1)
rs12572544	cg19989287	10	96677681	PIK3AP1	72153	A/G	3	0.0470345	0.0145479	0.00122468	0.0296437	0.476445	FE	0.0342384	0.027042	0.205887	0.069267	0.0233654	0.00323246	0.0318129	0.0256009	0.214519	0	NONE
rs12586752	cg22777932	14	22449961	DAD1	-54677	G/A	3	-0.0668688	0.0206855	0.00122654	0.0296813	0.695735	FE	-0.0742459	0.0339869	0.0292494	-0.0363163	0.041659	0.383922	-0.0794013	0.0334242	0.0178581	3	rs12587477(1),rs12891062(1),rs3811238(1)
rs55792506	cg03019224	18	49814937	ACAA2	-180773	A/T	3	-0.0561215	0.0173655	0.00123023	0.0297535	0.301933	FE	-0.0738837	0.0306435	0.0161595	-0.0154366	0.0315066	0.624466	-0.0738663	0.0283553	0.00943117	0	NONE
rs10917422	cg01586797	1	23896762	CNR2	-140966	A/T	3	0.101598	0.0608272	0.00123307	0.0298148	0.0406004	RE2	0.00743247	0.0589955	0.899781	0.083256	0.0625228	0.183826	0.209095	0.0552305	0.000169747	7	rs34845821(1),rs11591202(1),rs2281181(1),rs367870094(1),rs12748109(1),rs12141409(1),rs10799804(1)
rs72709513	cg15464689	14	101257254	DIO3	116904	T/C	2	0.0862393	0.0811239	0.00123445	0.0298433	0.00198431	RE2	0.00776845	0.0306556	0.800024	NA	NA	NA	0.170106	0.0426113	7.42468e-05	5	rs4906109(1),rs72709510(1),rs72709512(1),rs4900503(1),rs4906110(1)
rs10135326	cg01830256	14	105395603	PACS2	93728	A/G	2	0.0547549	0.0169519	0.00123785	0.0299144	0.578595	FE	0.0488958	0.019966	0.0145689	NA	NA	NA	0.0698862	0.0320858	0.0298153	1	rs28725385(1)
rs11879872	cg24188561	19	38897129	SIRT2	7562	C/T	3	-0.0218862	0.048458	0.00123913	0.0299377	0.000817279	RE2	-0.0589728	0.0265259	0.0265163	0.0934451	0.0401663	0.0205456	-0.0878412	0.02928	0.00281978	0	NONE
rs4239942	cg20666940	22	46674595	GRAMD4	230951	A/G	3	0.068085	0.0210846	0.00124162	0.0299848	0.981768	FE	0.0655342	0.0318811	0.0401889	0.0756331	0.0448148	0.0923339	0.0664585	0.0360928	0.066104	2	rs4823891(1),rs4823892(1)
chr3:16658063:C:A	cg18574097	3	16546268	RFTN1	111795	A/C	3	0.0661406	0.020483	0.00124203	0.0299932	0.122041	FE	0.131686	0.0425549	0.00204912	0.067868	0.030965	0.0290328	0.0179433	0.0356158	0.614599	0	NONE
rs3821156	cg24325030	2	36528660	CRIM1	-14273	A/G	3	-0.0176359	0.0559644	0.00124275	0.0300069	0.000100017	RE2	-0.119971	0.0316178	0.000160648	-0.00208728	0.0330342	0.949654	0.069054	0.0311937	0.0272509	0	NONE
rs4951181	cg05996404	1	203990425	SOX13	-220772	G/A	3	-0.0589022	0.0337888	0.00124353	0.0300184	0.0444782	RE2	-0.121311	0.0316424	0.000137411	-0.0380725	0.0384297	0.322492	-0.0160937	0.0299584	0.591342	2	rs16852291(1),rs9787160(1)
rs9521408	cg24430034	13	109733829	IRS2	-227167	C/T	2	-0.107204	0.0332167	0.00124918	0.0301213	0.636277	FE	-0.0943734	0.0428885	0.0280982	-0.126436	0.0525093	0.016545	NA	0.0473321	0.462722	0	NONE
rs7675524	cg18402315	4	6834969	KIAA0232	114887	T/G	3	0.0695352	0.0215474	0.00125061	0.0301497	0.10513	FE	0.103461	0.0314945	0.00106988	0.0955864	0.0470944	0.0431202	0.00340104	0.0379382	0.9286	2	rs4689567(1),rs6840780(1)
rs74256377	cg12467835	18	22466121	CTAGE1	-157055	G/A	2	-0.124067	0.038446	0.00125079	0.0301528	0.343898	FE	NA	NA	NA	-0.154845	0.0503538	0.00226399	-0.0810441	0.0595335	0.173961	0	NONE
rs3744749	cg13257250	22	46289857	TTC38	-231529	A/G	3	0.097044	0.030074	0.00125167	0.0301693	0.472504	FE	0.086969	0.0402057	0.0308673	0.0266805	0.0845584	0.752543	0.143343	0.0536699	0.0077868	0	NONE
rs751926	cg02480298	11	36399680	PRR5L	31620	A/G	3	-0.0375184	0.0116285	0.00125355	0.0302069	0.127482	FE	-0.0629919	0.0180912	0.00052844	-0.0349783	0.0234561	0.136774	-0.00849137	0.0199115	0.669939	2	rs6484855(1),rs751927(1)
rs79133660	cg10671195	4	16217429	TAPT1	208907	T/C	2	-0.120793	0.0374599	0.00126148	0.0303073	0.122506	FE	-0.155384	0.0436455	0.000395443	NA	NA	NA	-0.024041	0.0729946	0.742012	1	rs149099984(1)
rs614730	cg23446297	6	142885503	HIVEP2	-140587	A/T	3	0.0638609	0.0198051	0.00126205	0.0303135	0.82759	FE	0.0759319	0.0303659	0.0126244	0.0659106	0.0430003	0.1262	0.0484956	0.0328953	0.140979	0	NONE
rs1223545	cg12583266	6	13391016	GFOD1	-229369	T/C	3	-0.0548407	0.0170092	0.0012633	0.0303389	0.797263	FE	-0.046667	0.0265403	0.0791212	-0.0454825	0.0355909	0.202095	-0.0700661	0.0283141	0.0136339	0	NONE
rs2496313	cg03048488	1	15407348	EFHD2	12401	C/T	2	-0.0772135	0.109024	0.00126483	0.0303667	0.000110173	RE2	0.0289105	0.0308176	0.348504	NA	NA	NA	-0.189216	0.0472442	7.03796e-05	0	NONE
rs2619268	cg16717990	6	159977490	IGF2R	227456	G/T	3	-0.0551785	0.0171167	0.00126565	0.0303814	0.571331	FE	-0.0390813	0.026397	0.139179	-0.0852936	0.0348822	0.0149536	-0.0537528	0.0294094	0.068121	0	NONE
rs1203766	cg22953687	4	2361403	ZFYVE28	73127	A/G	3	-0.0407725	0.0126494	0.00126738	0.0304143	0.966449	FE	-0.044045	0.0190322	0.0209404	-0.0410544	0.0287351	0.153948	-0.0366565	0.0209524	0.0807511	0	NONE
rs11170190	cg14548898	12	52567042	KRT74	35911	T/A	3	0.0592914	0.0183958	0.00126819	0.0304287	0.382583	FE	0.0344988	0.0283814	0.224564	0.0549433	0.0374883	0.143623	0.0930964	0.0315911	0.00334347	2	rs10876311(1),chr12:52602988:G:T(1)
rs72979472	cg25017402	4	158896091	FNIP2	156120	A/T	3	0.0644214	0.0199932	0.00127227	0.0305117	0.563917	FE	0.0658851	0.0270048	0.0149417	0.0238756	0.0469476	0.611371	0.0886385	0.0384405	0.0214834	3	rs28728191(1),rs10009523(1),rs10031910(1)
rs12137635	cg04158878	1	54481245	ACOT11	-14178	T/C	3	-0.0685611	0.0212796	0.00127335	0.0305323	0.889447	FE	-0.0684326	0.0309736	0.027467	-0.0448687	0.0572443	0.433664	-0.0771154	0.0340828	0.0240439	0	NONE
rs197507	cg23446297	6	142885503	HIVEP2	-108869	T/C	3	0.0613966	0.019057	0.00127419	0.0305413	0.782295	FE	0.0483216	0.0289234	0.0952272	0.0832319	0.0414048	0.0451516	0.0643641	0.0320281	0.0449526	0	NONE
rs4823545	cg04392554	22	46289575	TTC38	152682	C/T	3	-0.0688469	0.092027	0.00127423	0.0305413	0.0023846	RE2	-0.170988	0.0546274	0.00181945	0.133872	0.074861	0.0745678	-0.154254	0.0662401	0.0202298	0	NONE
rs1863238	cg07063908	7	37674800	GPR141	-124030	A/G	3	0.0643856	0.0199863	0.00127528	0.0305552	0.7798	FE	0.0725532	0.031421	0.021227	0.0797973	0.0426065	0.0618892	0.0465468	0.0326221	0.154182	0	NONE
rs9671852	cg00964698	14	93006465	ITPK1	96178	G/A	2	-0.0442715	0.0137495	0.00128254	0.0306929	0.0896567	FE	-0.0283299	0.0166515	0.089318	-0.0784313	0.0243751	0.00140891	NA	0.0201649	0.0263047	0	NONE
rs2056949	cg13668053	22	42887708	PACSIN2	171039	C/T	3	0.030249	0.0365443	0.001285	0.0307418	0.000710458	RE2	-0.0376419	0.0240409	0.117856	0.0963841	0.0258884	0.000228159	0.0333692	0.0208037	0.109279	0	NONE
rs2415071	cg13163919	15	70095675	TLE3	-116117	G/A	3	-0.048756	0.0151452	0.00128533	0.0307484	0.375151	FE	-0.0241342	0.0232498	0.299606	-0.0694016	0.0298464	0.0206086	-0.0648854	0.0268501	0.0159866	1	rs2415073(1)
rs10165533	cg03164561	2	231531675	NMUR1	23280	C/A	3	-0.0362824	0.0112708	0.00128579	0.0307581	0.796244	FE	-0.0399088	0.0195359	0.0414374	-0.02462	0.020753	0.236269	-0.0422812	0.0184743	0.0224721	1	rs13025500(1)
chr7:37366699:C:G	cg10693631	7	37377436	ELMO1	-10737	G/C	3	0.0562218	0.0293925	0.00128769	0.0307973	0.0430307	RE2	0.0112135	0.024837	0.651779	0.110606	0.0309033	0.000391752	0.0532548	0.030637	0.0827176	0	NONE
rs6852542	cg18857340	4	38118716	TBC1D1	25759	T/G	2	-0.103766	0.0628016	0.00129076	0.0308582	0.0293627	RE2	-0.046788	0.0300886	0.120392	NA	NA	NA	-0.172986	0.0494994	0.000512189	0	NONE
rs56214706	cg23898957	13	45300438	TPT1	-26007	G/A	3	-0.0079001	0.0538399	0.00129311	0.0309043	0.00240743	RE2	-0.0955195	0.0242987	9.28801e-05	0.0902786	0.0556783	0.105795	0.00729273	0.038461	0.849681	0	NONE
rs11818325	cg17893934	10	812877	LARP4B	20939	A/G	3	0.0552826	0.0171826	0.00129372	0.0309177	0.891459	FE	0.0464931	0.0297692	0.118786	0.0689957	0.0363309	0.0583474	0.0549688	0.0258108	0.0336343	6	rs11812170(1),rs11253458(1),rs72778215(1),rs66631678(1),rs35394603(1),rs12778891(1)
rs12866578	cg05505464	13	30153903	KATNAL1	22628	A/T	3	-0.0075486	0.0598058	0.0012962	0.0309694	9.55764e-05	RE2	-0.0838186	0.029749	0.00497444	0.114335	0.0369169	0.00210692	-0.0493559	0.0357903	0.168438	0	NONE
rs4683302	cg06240200	3	46933475	CCDC12	-45095	C/G	3	0.0298194	0.0387787	0.00129698	0.0309842	0.00312838	RE2	0.100493	0.0240461	3.2919e-05	-0.0140388	0.0354253	0.692122	-0.00360866	0.025679	0.888292	0	NONE
rs12814251	cg01855986	12	128763724	SLC15A4	-5024	T/C	3	0.0754962	0.0234707	0.00129713	0.0309866	0.412666	FE	0.142941	0.0574943	0.0131421	0.0532482	0.0361411	0.141528	0.0709855	0.0365834	0.0528367	0	NONE
chr14:91162205:C:G	cg15935400	14	91047697	RPS6KA5	114508	G/C	2	-0.101904	0.0316807	0.00129721	0.0309872	0.71987	FE	-0.0931251	0.0400362	0.0202987	NA	NA	NA	-0.116608	0.0518146	0.0248056	0	NONE
rs4559866	cg09164206	15	70493932	UACA	-15070	C/A	3	0.026339	0.00818865	0.00129751	0.0309931	0.182575	FE	0.0109873	0.0117154	0.348641	0.0447212	0.0211213	0.0349118	0.0394558	0.0136261	0.00393226	0	NONE
rs4915996	cg27278740	1	64895206	JAK1	-231966	T/A	3	-0.0433673	0.0134831	0.00129802	0.0310028	0.486762	FE	-0.0610063	0.0205667	0.00311596	-0.0223208	0.0268214	0.405845	-0.0362422	0.0239283	0.130435	0	NONE
rs1149390	cg01710351	1	160647302	SLAMF1	-186623	G/T	3	0.0679145	0.0211171	0.00129949	0.0310316	0.321627	FE	0.0460834	0.0316811	0.146223	0.122743	0.0423103	0.00394682	0.0550038	0.0381365	0.149781	0	NONE
rs10514934	cg12996520	17	47741909	TBX21	-7151	C/T	2	-0.163065	0.0507049	0.00130011	0.0310426	0.356176	FE	NA	NA	NA	-0.103617	0.0819884	0.207113	-0.199883	0.0645238	0.00204738	2	rs56308324(1),rs111725931(1)
rs60074393	cg04528720	16	83928432	ENSG00000260300	-110609	A/C	3	-0.0552235	0.0171736	0.00130168	0.0310738	0.345827	FE	-0.0466467	0.0251505	0.0640544	-0.106594	0.0395327	0.00733776	-0.0387162	0.0292372	0.185975	0	NONE
rs2042494	cg03559700	2	159202916	TANC1	24797	A/G	3	-0.0644083	0.0200329	0.0013039	0.0311192	0.679505	FE	-0.073282	0.0255059	0.00418585	-0.0898647	0.0671217	0.181465	-0.0380791	0.0369441	0.303118	3	rs12692544(1),rs2042497(1),rs3821301(1)
rs4751678	cg04784635	10	114337822	AFAP1L2	1469	C/T	3	0.0498406	0.0155042	0.00130606	0.0311606	0.624261	FE	0.0350531	0.0250883	0.162795	0.0467296	0.0279886	0.0958644	0.0710531	0.0277911	0.0108305	0	NONE
rs10145910	cg15872094	14	51877010	GNG2	-8797	T/C	3	-0.0498903	0.0155206	0.00130691	0.0311771	0.535115	FE	-0.0649645	0.0212244	0.00229059	-0.0432963	0.0347865	0.214073	-0.024539	0.0300824	0.415003	0	NONE
rs4823816	cg04873169	22	46625870	GRAMD4	-164840	C/T	3	0.0448544	0.0139541	0.00130706	0.0311794	0.865357	FE	0.0382653	0.0204019	0.0611248	0.0426685	0.03238	0.188423	0.0549222	0.0237061	0.0208756	0	NONE
rs453532	cg11336061	1	24927658	RUNX3	109558	C/A	3	-0.0574653	0.0178796	0.00130895	0.0312118	0.588828	FE	-0.0747725	0.0273207	0.0063587	-0.0579219	0.0326087	0.0765284	-0.029614	0.0343414	0.38887	0	NONE
rs4510115	cg17891146	18	75261454	TSHZ1	236226	A/G	3	0.0627005	0.0195089	0.00130923	0.0312118	0.612785	FE	0.0926688	0.0394411	0.0190699	0.0396943	0.0364138	0.276399	0.0611449	0.0285081	0.0323971	0	NONE
rs76097027	cg08429699	7	38298743	STARD3NL	131682	A/G	2	0.0959572	0.0298567	0.00130932	0.0312118	0.553399	FE	0.083491	0.0365218	0.0225453	NA	NA	NA	0.121075	0.0518412	0.0198704	3	rs73348887(1),rs6462837(1),rs58481273(1)
rs10872181	cg06197356	6	119326920	MAN1A1	240113	C/T	3	-0.0390777	0.0121667	0.00131877	0.0313976	0.652168	FE	-0.0440211	0.0194149	0.0236675	-0.0519604	0.0242761	0.0329909	-0.0245395	0.0203883	0.229251	0	NONE
rs11707120	cg12141898	3	143301399	SLC9A9	182120	T/G	2	-0.0722864	0.0676564	0.00131946	0.0314128	0.0168599	RE2	NA	NA	NA	-0.137593	0.0357927	0.000142869	-0.00219537	0.04392	0.960152	1	rs12489165(1)
rs61850505	cg10502149	10	61987150	ARID5B	-249485	A/G	2	-0.122658	0.118078	0.00132115	0.0314479	0.000738203	RE2	-0.00977281	0.0346024	0.777695	NA	NA	NA	-0.246168	0.0608993	6.03763e-05	3	rs61850504(1),rs61850507(1),rs61850518(1)
rs8110530	cg14496375	19	51369111	CLDND2	13000	T/C	2	0.0445852	0.0715142	0.00132278	0.0314806	0.00168474	RE2	0.114934	0.0294803	0.000105912	-0.0281136	0.0347165	0.418584	NA	0.0294586	0.197879	0	NONE
rs4737233	cg08101300	8	66449810	ADHFE1	1536	G/A	3	0.0704072	0.0219291	0.00132423	0.0315046	0.384011	FE	0.0326455	0.0350175	0.351519	0.0958403	0.0438417	0.0294516	0.0940225	0.0366687	0.0106043	0	NONE
rs10131301	cg13275152	14	51877128	GNG2	5928	T/A	3	-0.0160232	0.0450626	0.00132852	0.0315901	0.00030529	RE2	-0.0945711	0.0240086	8.99008e-05	0.00257382	0.0316918	0.935317	0.0468014	0.027061	0.0842751	0	NONE
rs17164623	cg22867941	4	1231256	CTBP1	79233	A/G	3	-0.0638342	0.0198889	0.00132949	0.0316106	0.62322	FE	-0.07977	0.0332663	0.0167462	-0.0371426	0.0339934	0.275277	-0.0752952	0.0362982	0.038504	0	NONE
rs11616761	cg22348356	13	114125749	RASA3	129287	A/C	2	0.0413543	0.146004	0.00132972	0.0316148	3.95764e-05	RE2	NA	NA	NA	0.189435	0.0559161	0.000781907	-0.102603	0.0438452	0.0196287	0	NONE
chr22:39977293:G:T	cg17988310	22	39959728	GRAP2	17565	T/G	3	0.0613124	0.0191044	0.00133046	0.0316286	0.213816	FE	0.105454	0.0438779	0.0165022	0.0855139	0.0331582	0.0103038	0.0270323	0.027619	0.328125	0	NONE
rs13280159	cg07420867	8	73868348	UBE2W	-94731	C/T	3	-0.0521265	0.0162431	0.00133133	0.0316428	0.234489	FE	-0.0853049	0.0255736	0.000895345	-0.0355509	0.0295837	0.230263	-0.0237042	0.0299002	0.428244	0	NONE
rs117933900	cg10541183	19	51369099	CLDND2	-5399	T/C	2	-0.0804005	0.0250567	0.00133316	0.0316825	0.795379	FE	-0.0759686	0.0303297	0.0124772	NA	NA	NA	-0.0899279	0.0444693	0.0436267	0	NONE
rs78410207	cg08867705	1	41682139	HIVEP3	-35183	G/A	2	-0.0757374	0.0236066	0.00133513	0.0317152	0.448018	FE	-0.0629683	0.0289916	0.0301904	NA	NA	NA	-0.10086	0.0406656	0.0134227	4	rs28684469(1),rs7539225(1),rs7541822(1),rs6699235(1)
rs1559698	cg00328381	4	152113197	GATB	-68087	T/C	3	0.0740867	0.0230961	0.00133775	0.0317733	0.716601	FE	0.0568111	0.0320035	0.0763018	0.0847689	0.04728	0.0738215	0.100893	0.0470903	0.0325818	0	NONE
rs111308487	cg24231380	2	241871762	C2orf85	141845	T/C	2	-0.00690952	0.104935	0.00133779	0.0317733	4.03774e-05	RE2	0.097854	0.0356465	0.00620219	NA	NA	NA	-0.112016	0.0366437	0.00234318	0	NONE
rs2134214	cg08244802	13	97302886	MBNL2	-242046	G/A	3	0.0510359	0.0159123	0.00133974	0.0318157	0.847776	FE	0.0618767	0.0271144	0.0227819	0.0377335	0.0324908	0.246261	0.0497298	0.0246784	0.0443708	0	NONE
rs200501581	cg17651825	2	106281773	UXS1	-27602	A/G	2	-0.112847	0.0351889	0.0013418	0.0318505	0.757361	FE	NA	NA	NA	-0.0966654	0.0630988	0.126403	-0.120151	0.0423934	0.00476023	0	NONE
rs10981869	cg01132568	9	113686136	ZNF618	-26177	A/G	3	-0.0423311	0.0132056	0.00134814	0.0319687	0.290128	FE	-0.0220466	0.0193705	0.255443	-0.0749313	0.0292054	0.0106997	-0.0506822	0.022961	0.027697	2	chr9:113660384:C:A(1),rs7031648(1)
rs760019	cg13273209	14	22449665	DAD1	-35482	A/G	3	-0.0449795	0.0140327	0.00134905	0.0319822	0.865787	FE	-0.0511496	0.0223601	0.0224586	-0.0328487	0.0270277	0.225016	-0.047475	0.0241878	0.0501686	2	rs1473668(1),rs760018(1)
rs76675485	cg15833511	20	36628395	SLA2	-143352	G/T	2	0.0834881	0.0260502	0.00135114	0.0320205	0.808093	FE	0.0867822	0.0293692	0.0032318	NA	NA	NA	0.0713348	0.0564119	0.206565	3	rs6015587(1),chr20:36555618:C:T(1),rs8122054(1)
rs10274964	cg27287951	7	921685	ADAP1	58463	T/C	3	0.0774982	0.0241844	0.00135309	0.0320602	0.837947	FE	0.0771708	0.0356949	0.0309561	0.100959	0.0510076	0.0485407	0.0612918	0.0430117	0.154714	0	NONE
rs9923856	cg12114602	16	11052012	CLEC16A	64546	C/T	2	-0.0490826	0.0153181	0.0013543	0.0320773	0.743057	FE	-0.0524967	0.0185234	0.0047268	-0.0416972	0.0272437	0.12676	NA	0.0227353	0.239299	0	NONE
rs79172038	cg19512737	5	172168483	STK10	-9267	A/C	2	0.070927	0.022138	0.00135601	0.0321061	0.959615	FE	0.0704449	0.0240984	0.00357492	0.0735336	0.0560349	0.190257	NA	0.0328502	0.835489	0	NONE
rs934610	cg18546155	2	24621981	NCOA1	203060	G/A	2	-0.0511627	0.0159696	0.00135647	0.0321151	0.706927	FE	-0.0548044	0.0186773	0.00345135	-0.0412629	0.0307948	0.181109	NA	0.0218961	0.343516	0	NONE
rs17632688	cg21645089	6	39104682	C6orf64	-217242	T/C	3	-0.0648355	0.0202374	0.0013565	0.0321151	0.379293	FE	-0.0272225	0.0404357	0.501021	-0.0450387	0.0433805	0.299858	-0.090649	0.0277488	0.00115453	0	NONE
rs7420202	cg27363280	2	241925404	RTP5	-79328	T/C	3	0.0469698	0.0590889	0.00135931	0.0321739	0.000233871	RE2	0.00713532	0.0320845	0.824073	0.175442	0.0410898	2.50358e-05	-0.0346876	0.0336155	0.302569	0	NONE
rs13130210	cg04581571	4	114005741	ARSJ	-124100	A/G	3	0.0367824	0.0114838	0.00136013	0.0321873	0.166399	FE	0.0551951	0.0175458	0.00172585	0.0431635	0.0218171	0.0486391	0.00400319	0.0211592	0.85001	3	rs6824407(1),rs28799911(1),rs28494737(1)
rs4973470	cg03164561	2	231531675	NMUR1	148002	A/C	3	0.0322848	0.0205187	0.0013616	0.0322173	0.0462962	RE2	0.0426104	0.0218976	0.0520631	-0.00952164	0.0221294	0.667255	0.0590252	0.0170545	0.000579335	0	NONE
chr6:90469127:T:G	cg21254244	6	90402591	BACH2	66536	G/T	3	-0.0562722	0.0175704	0.00136165	0.0322173	0.452267	FE	-0.0662398	0.0292607	0.0238894	-0.0809491	0.0337036	0.0168181	-0.0282542	0.028978	0.329971	0	NONE
rs9773392	cg07420867	8	73868348	UBE2W	63458	G/A	2	-0.0621427	0.019406	0.00136366	0.0322522	0.0763713	FE	-0.100808	0.0291999	0.000588796	-0.0315548	0.0259714	0.225165	NA	0.0223936	0.0491392	0	NONE
rs111972585	cg17656532	2	230925272	GPR55	33207	A/G	2	-0.110873	0.0346269	0.00136514	0.032282	0.529764	FE	-0.122943	0.0395982	0.00198024	NA	NA	NA	-0.0716508	0.0713801	0.315913	0	NONE
rs10999554	cg27461178	10	70599832	PRF1	209293	A/G	3	-0.0515879	0.0161131	0.00136663	0.0323045	0.788926	FE	-0.0489105	0.0295396	0.0982132	-0.0423027	0.0245836	0.0861478	-0.0691273	0.0308473	0.0254208	0	NONE
rs34605	cg23781022	12	96196147	ELK3	-25597	C/T	2	-0.192507	0.0601537	0.00137311	0.0324235	0.244951	FE	NA	NA	NA	-0.288897	0.102427	0.00505868	-0.141758	0.0743207	0.0569836	0	NONE
rs58972267	cg22090583	14	22477450	DAD1	-194008	A/T	3	0.0495128	0.0154768	0.00137826	0.0325229	0.547165	FE	0.0539427	0.0207997	0.00969858	0.0178375	0.0340188	0.600363	0.0666561	0.0316342	0.0355546	0	NONE
rs11131181	cg08053414	3	9808445	ARPC4-TTLL3	-163532	G/A	3	-0.0578798	0.018093	0.00137896	0.0325355	0.356239	FE	-0.0799992	0.023954	0.000882636	-0.0387731	0.0458236	0.398035	-0.022642	0.0345907	0.513014	2	rs75938917(1),chr3:9677019:A:G(1)
rs7247195	cg24188561	19	38897129	SIRT2	206140	T/C	3	0.051338	0.016049	0.00137985	0.0325474	0.534554	FE	0.0714836	0.0270728	0.00846284	0.0250413	0.0314677	0.426683	0.0507217	0.0257497	0.0493547	2	rs7258745(1),rs11670366(1)
rs472771	cg00294940	1	48221852	SLC5A9	-130703	G/A	3	-0.0330703	0.0103385	0.00138016	0.0325521	0.393386	FE	-0.0453438	0.01639	0.0058131	-0.0413955	0.0215994	0.0560872	-0.0148657	0.0169274	0.380212	1	rs214200(1)
rs6666034	cg22354132	1	54807964	C1orf177	-994	G/C	3	0.0689744	0.0215682	0.00138403	0.0326348	0.33665	FE	0.0503191	0.0349883	0.150827	0.0409043	0.040721	0.315808	0.113056	0.0370186	0.00236552	0	NONE
rs3135150	cg22488278	4	2320230	ZFYVE28	142222	G/A	3	-0.0640624	0.0200387	0.00138895	0.03272	0.695048	FE	-0.0739589	0.0277261	0.00781689	-0.083876	0.0536417	0.118777	-0.0405948	0.0344624	0.239321	0	NONE
rs1058885	cg00515905	1	109763885	EPS8L3	159959	C/T	3	-0.0548227	0.0171492	0.00138959	0.0327338	0.993888	FE	-0.0557677	0.0258313	0.0311919	-0.0513727	0.035602	0.149893	-0.0559961	0.0299795	0.0623109	0	NONE
rs532623	cg03956353	1	109764020	EPS8L3	-236088	T/C	3	-0.0507959	0.0158917	0.00139162	0.032775	0.974784	FE	-0.0545941	0.0240339	0.0234131	-0.0456198	0.0344665	0.186471	-0.0491961	0.0268542	0.0674883	0	NONE
rs60999582	cg24410918	14	22474107	DAD1	199847	G/A	2	0.0701607	0.0219515	0.00139266	0.032793	0.600566	FE	0.0643067	0.0246348	0.00923485	NA	NA	NA	0.0927267	0.0483672	0.0557295	0	NONE
rs7513515	cg17032229	1	115086319	TSPAN2	173884	A/C	3	0.0516523	0.0161641	0.00139587	0.032858	0.849438	FE	0.0569982	0.0282526	0.0440255	0.0623705	0.0322172	0.0536539	0.0410859	0.0249136	0.0996813	3	rs11102907(1),rs12403593(1),rs6675887(1)
rs353611	cg02663352	11	35145494	CD44	-66626	C/G	2	-0.0881811	0.0275961	0.00139627	0.032865	0.734005	FE	-0.0837744	0.0304913	0.0061582	NA	NA	NA	-0.108135	0.0648845	0.0961571	4	rs500736(1),rs2553784(1),rs58821092(1),rs2732543(1)
rs1780590	cg03660835	1	15408915	EFHD2	-175623	A/C	2	0.0969934	0.030354	0.00139635	0.032865	0.748852	FE	NA	NA	NA	0.112186	0.0563325	0.0471768	0.0907774	0.0360324	0.0120356	0	NONE
rs79879262	cg00819441	17	78385856	PGS1	168108	T/C	2	0.120322	0.0376547	0.00139637	0.032865	0.459563	FE	0.0983746	0.047943	0.0405461	0.155657	0.0608333	0.0109109	NA	0.0451342	0.920856	1	rs79348389(1)
rs10742369	cg02480298	11	36399680	PRR5L	-77840	T/A	3	-0.0373237	0.0116809	0.00139701	0.0328783	0.212136	FE	-0.0421551	0.0180714	0.0199434	-0.0667961	0.0244677	0.00664358	-0.0126665	0.0196246	0.518909	0	NONE
rs6470250	cg22990505	8	124717025	MTSS1	-157519	C/T	3	0.0482251	0.0150935	0.00139787	0.0328906	0.527854	FE	0.0564688	0.0226141	0.0127487	0.014509	0.0334345	0.664581	0.0573455	0.0254861	0.0248324	0	NONE
rs35587422	cg26931661	6	42781333	TBCC	80724	C/G	3	0.0668013	0.0209139	0.00140259	0.0329819	0.0631541	FE	0.112084	0.0303085	0.000234013	0.0719916	0.0503555	0.153675	0.00288773	0.0352824	0.934798	0	NONE
rs3892755	cg00344801	22	46289831	TTC38	-50129	A/G	2	0.0682467	0.021367	0.00140303	0.0329883	0.390602	FE	0.0766496	0.023502	0.00116174	NA	NA	NA	0.0282002	0.0513065	0.582784	0	NONE
rs10143357	cg10710052	14	22477478	DAD1	-157300	C/T	2	0.0893156	0.0279644	0.00140361	0.032994	0.413814	FE	0.066987	0.0390969	0.0870845	NA	NA	NA	0.112704	0.0400142	0.00502487	0	NONE
rs113751780	cg06240200	3	46933475	CCDC12	-117809	C/T	2	-0.0734412	0.0230025	0.00140928	0.0331087	0.281758	FE	-0.0569708	0.0276271	0.0395596	NA	NA	NA	-0.110661	0.041531	0.0079318	0	NONE
rs11650953	cg07193047	17	77390223	2026-09-09	-18659	C/T	3	0.0652393	0.0688626	0.00140975	0.033117	0.000305981	RE2	-0.0576568	0.0340668	0.0909976	0.174952	0.0536126	0.00120622	0.0916141	0.0402335	0.0231597	0	NONE
rs8191728	cg16717990	6	159977490	IGF2R	31215	G/A	2	-0.0995387	0.031178	0.00141001	0.0331179	0.658469	FE	-0.106646	0.0350798	0.00245223	-0.0728153	0.0680226	0.285127	NA	0.050366	0.000419276	0	NONE
rs9946145	cg12467835	18	22466121	CTAGE1	-50331	C/T	2	0.0837136	0.0262278	0.00141396	0.0331908	0.49846	FE	0.0753517	0.0289912	0.00954088	0.121409	0.0615547	0.0493269	NA	0.0363386	0.881755	0	NONE
rs602330	cg12467835	18	22466121	CTAGE1	-5906	A/G	3	-0.0427851	0.0507388	0.00141576	0.0332238	0.0479359	RE2	-0.116291	0.0296127	9.44039e-05	0.0465402	0.084296	0.581217	-0.00473754	0.0490373	0.92307	0	NONE
rs1133116	cg21619637	7	940007	ADAP1	215572	C/A	3	0.074512	0.02335	0.00141734	0.0332542	0.293126	FE	0.0351257	0.0456977	0.442356	0.130641	0.0443577	0.00343648	0.0631005	0.0343599	0.0668209	0	NONE
rs7982070	cg13211916	13	114261774	CDC16	37436	G/A	2	-0.0666072	0.0208738	0.00141809	0.0332665	0.845324	FE	-0.0640435	0.0246658	0.00961477	-0.0730758	0.0391804	0.0629746	NA	0.0292697	0.481675	0	NONE
rs12459297	cg10541183	19	51369099	CLDND2	-7238	C/T	3	0.0554285	0.0173736	0.00142081	0.0333066	0.723927	FE	0.0465187	0.0247097	0.0601632	0.0427233	0.0421432	0.311372	0.0749823	0.0299863	0.0126851	1	rs28690371(1)
rs11650723	cg04482712	17	74761154	SLC9A3R1	183762	C/T	3	0.0426743	0.0133775	0.00142264	0.0333413	0.198899	FE	0.0622541	0.0237311	0.00889537	0.00764303	0.0237298	0.747574	0.0561509	0.0221599	0.0115523	1	rs9890664(1)
rs876852	cg25790164	14	99262932	BCL11B	119923	C/T	2	0.071149	0.0223066	0.00142475	0.0333787	0.800458	FE	0.0753895	0.0279117	0.00707837	0.0636527	0.0371107	0.0871625	NA	0.0309175	0.320068	0	NONE
rs6484817	cg03474734	11	35987053	LDLRAD3	138322	T/C	3	0.0460617	0.0144423	0.00142586	0.0334007	0.477295	FE	0.0647938	0.0253406	0.0107677	0.053279	0.0264967	0.0450896	0.0242979	0.0234875	0.301348	0	NONE
chr1:24968127:T:C	cg11336061	1	24927658	RUNX3	40469	C/T	3	-0.0530581	0.0166361	0.00142605	0.0334013	0.681697	FE	-0.0377779	0.025162	0.133701	-0.0562324	0.0342278	0.101275	-0.0712123	0.0291089	0.0147358	3	rs7414934(1),rs4265380(1),rs4648889(1)
rs120909	cg25002480	16	23848968	PRKCB	130617	A/G	3	0.044987	0.0337644	0.00142757	0.0334302	0.0152841	RE2	0.0166719	0.018795	0.375358	0.00270956	0.0457616	0.952817	0.10652	0.0267704	7.83098e-05	1	rs196015(1)
rs256501	cg14284762	5	68226314	PIK3R1	139567	A/G	3	-0.0411708	0.0129112	0.00142884	0.0334556	0.0506656	FE	-0.00301366	0.0203962	0.882577	-0.0763066	0.0319276	0.0173599	-0.063074	0.019559	0.0013342	3	rs256497(1),rs256500(1),rs256502(1)
rs11668327	cg21335706	19	44760680	BCL3	134696	C/G	2	-0.112581	0.0353058	0.00142896	0.0334561	0.608576	FE	NA	NA	NA	-0.0818593	0.0696087	0.24037	-0.123222	0.0409663	0.00274917	0	NONE
rs7909375	cg05983405	10	70600592	PRF1	-37566	A/G	2	-0.11097	0.0906637	0.00143136	0.033499	0.0403412	RE2	-0.195186	0.0521068	0.00019438	-0.0133651	0.0717603	0.852356	NA	0.0566303	0.232217	1	rs67256978(1)
rs60899234	cg07956915	16	85558689	GSE1	81983	T/C	2	-0.0801122	0.0251276	0.00143156	0.0335023	0.762918	FE	-0.0754455	0.0295082	0.0107725	NA	NA	NA	-0.0924235	0.0479281	0.0543143	0	NONE
rs76853519	cg16821345	11	86498212	ME3	69367	A/C	2	-0.065179	0.0204453	0.00143271	0.0335199	0.990562	FE	-0.0649908	0.0259076	0.0123447	NA	NA	NA	-0.0654898	0.0332884	0.0496372	0	NONE
rs72659592	cg22348356	13	114125749	RASA3	6190	G/C	3	-0.00933675	0.0531198	0.00143374	0.0335386	7.54964e-05	RE2	0.0881236	0.0270553	0.00117896	-0.0814774	0.0307977	0.00851093	-0.0374257	0.0319029	0.241251	0	NONE
rs6543511	cg03886681	2	239138235	HDAC4	-13042	C/T	3	-0.0463985	0.030025	0.00143487	0.0335582	0.0122269	RE2	0.00810511	0.021359	0.704452	-0.0823958	0.0296394	0.00572078	-0.0711325	0.0239385	0.00309133	0	NONE
rs7069197	cg17242803	10	13107802	OPTN	246627	G/T	3	-0.0720054	0.0225924	0.00143684	0.0335951	0.817028	FE	-0.0479516	0.0493703	0.331748	-0.087237	0.0374313	0.0203239	-0.0708049	0.0346025	0.0412007	0	NONE
rs7222443	cg08505450	17	49758713	FAM117A	156874	G/A	3	0.0429483	0.0134765	0.0014381	0.0336152	0.372667	FE	0.0339969	0.0207968	0.102554	0.0237965	0.026648	0.372453	0.0696409	0.023664	0.00338642	0	NONE
rs8004539	cg15345396	14	99462390	SETD3	55239	T/C	2	0.0254154	0.0655149	0.00143834	0.0336182	0.00735272	RE2	0.0859106	0.0226986	0.000166833	NA	NA	NA	-0.0455357	0.0434697	0.29531	0	NONE
rs2440032	cg02352716	17	1201511	ABR	-115604	A/G	2	0.131968	0.118257	0.00144126	0.033677	0.00134763	RE2	0.0196386	0.0358901	0.584423	NA	NA	NA	0.256466	0.064575	8.07217e-05	0	NONE
rs8098563	cg12467835	18	22466121	CTAGE1	-115393	A/G	2	-0.0840435	0.0483331	0.0014432	0.0337116	0.0470483	RE2	-0.039019	0.0292966	0.183335	-0.135928	0.0390269	0.000556662	NA	0.0310275	0.843229	0	NONE
rs6725756	cg22586493	2	109398100	SH3RF3	-50125	T/C	3	0.0391164	0.0122789	0.00144431	0.0337329	0.134179	FE	0.0685608	0.0193803	0.000430035	0.0259613	0.022845	0.256536	0.0132213	0.022065	0.549284	0	NONE
rs78127928	cg16159940	2	68738196	ARHGAP25	-63743	C/G	2	-0.106892	0.0335542	0.00144434	0.0337329	0.0906312	FE	-0.0697845	0.040085	0.0821331	-0.193763	0.0613326	0.00171504	NA	0.055576	0.155083	0	NONE
rs915154	cg00499564	10	70600500	PRF1	-34767	C/T	2	0.0640514	0.0201094	0.00144681	0.0337785	0.715086	FE	0.0710415	0.0277684	0.0107238	0.0563428	0.0291606	0.0541205	NA	0.0283728	0.993403	1	chr10:70559266:C:T(1)
rs12695002	cg09405340	2	241609221	THAP4	-45589	T/C	3	0.0344207	0.0387983	0.00144756	0.0337934	0.0031304	RE2	0.0572807	0.0255264	0.0251421	-0.0477683	0.0313341	0.128261	0.089166	0.027352	0.00118213	1	rs12479254(1)
rs77203068	cg24763966	14	22476112	DAD1	-240316	G/T	2	0.0616111	0.0193448	0.00144807	0.0337986	0.417935	FE	0.0724032	0.023489	0.00213286	NA	NA	NA	0.0388598	0.0341048	0.255015	0	NONE
rs34876322	cg11529849	11	36426367	PRR5L	-228290	A/T	3	-0.0520036	0.0163297	0.00144956	0.033828	0.675593	FE	-0.0397905	0.0238062	0.0950778	-0.0773471	0.0351368	0.0283444	-0.0528732	0.0291654	0.0703876	0	NONE
rs6605268	cg24231380	2	241871762	C2orf85	12692	A/G	3	0.0229948	0.0328254	0.00144993	0.0338351	0.000338339	RE2	0.000664905	0.0177415	0.970115	0.0913698	0.0216116	2.99154e-05	-0.0216903	0.021138	0.305275	1	rs13018998(1)
rs10435145	cg21619637	7	940007	ADAP1	86345	T/C	3	-0.0524841	0.0164832	0.00145203	0.0338762	0.801367	FE	-0.0401059	0.0267668	0.134489	-0.0520044	0.0330898	0.116913	-0.0654001	0.0270019	0.0157499	0	NONE
rs1467522	cg15872094	14	51877010	GNG2	-239159	G/T	3	-0.038986	0.0122447	0.00145296	0.0338938	0.320757	FE	-0.0551008	0.0178119	0.00205601	-0.0435653	0.0280195	0.120862	-0.0137518	0.0211099	0.515033	2	rs1467526(1),rs1467524(1)
rs61887019	cg22897715	11	57424778	SLC43A3	141642	G/A	3	-0.128398	0.0403303	0.00145429	0.0339208	0.121295	FE	-0.226528	0.0664869	0.000693655	-0.0107188	0.0855557	0.900368	-0.104101	0.0629979	0.0990052	0	NONE
rs10882572	cg25097946	10	95441228	SORBS1	-201277	C/A	3	-0.057474	0.018059	0.00145977	0.0340136	0.546836	FE	-0.0753086	0.0349205	0.0313751	-0.0740392	0.0327234	0.0242541	-0.0345424	0.027604	0.211328	1	rs61871367(1)
rs74265460	cg20949306	2	135169064	RAB3GAP1	178552	G/A	3	-0.0525271	0.016505	0.00146012	0.0340186	0.326292	FE	-0.0641176	0.0254222	0.0118834	-0.00637074	0.0350302	0.855791	-0.0675654	0.0276432	0.0148257	0	NONE
rs111762704	cg07719172	12	109451626	KCTD10	-33217	T/C	3	0.0769827	0.024193	0.00146253	0.034059	0.202262	FE	0.0586363	0.0292959	0.0457175	0.205008	0.0764625	0.00767256	0.075583	0.051826	0.145293	1	rs11066541(1)
rs17847726	cg12611860	11	17170070	PIK3C2A	-69969	A/G	3	0.0551827	0.0173434	0.00146383	0.0340852	0.0913377	FE	0.0807385	0.0238667	0.000756747	0.0980211	0.0529372	0.0648904	0.00555814	0.0287227	0.84663	1	chr11:17080314:A:G(1)
chr16:88660899:A:G	cg05355684	16	88653971	MVD	6928	G/A	2	-0.117413	0.0369029	0.00146433	0.0340942	0.327383	FE	-0.136329	0.0416518	0.00111555	NA	NA	NA	-0.0483567	0.0795818	0.543676	0	NONE
rs74892515	cg20666940	22	46674595	GRAMD4	2128	C/T	3	-0.122531	0.0649204	0.0014669	0.0341486	0.0219721	RE2	-0.0340393	0.0414202	0.411464	-0.264082	0.0723252	0.000299358	-0.100363	0.0613528	0.102437	0	NONE
chr13:30269088:G:T	cg05505464	13	30153903	KATNAL1	115185	T/G	3	-0.0669552	0.0210491	0.00146816	0.0341698	0.662219	FE	-0.0660232	0.045052	0.143232	-0.0448217	0.0342863	0.191948	-0.0880653	0.0330833	0.00799311	0	NONE
chr16:83753894:T:G	cg04528720	16	83928432	ENSG00000260300	-174538	G/T	3	0.0472041	0.0148404	0.00146879	0.0341804	0.767281	FE	0.0372388	0.0265476	0.161139	0.0640594	0.0280716	0.023069	0.0432908	0.0232329	0.0629391	2	rs1645844(1),rs691231(1)
rs10139094	cg13273209	14	22449665	DAD1	-220703	A/C	3	-0.0454845	0.0143008	0.00146989	0.0342006	0.475222	FE	-0.0472451	0.0224712	0.0358642	-0.0203031	0.0270736	0.453788	-0.0654633	0.0254409	0.0103342	1	rs10132912(1)
rs72779198	cg26012482	2	8283025	ID2	-17871	G/A	3	0.0154983	0.0790005	0.00147088	0.0342168	0.000192325	RE2	-0.11977	0.0335725	0.000384665	0.0843091	0.056726	0.138083	0.0958051	0.0517616	0.0647125	0	NONE
rs11700902	cg05426441	21	37446635	DYRK1A	-42857	C/T	2	0.0981408	0.0308679	0.00147587	0.034318	0.514872	FE	0.117428	0.0427764	0.00620167	NA	NA	NA	0.0771864	0.0445874	0.0839815	0	NONE
rs111252594	cg27363280	2	241925404	RTP5	-175010	T/C	3	-0.089569	0.028176	0.00147827	0.0343629	0.859229	FE	-0.0842861	0.0373797	0.0244468	-0.0648383	0.0757715	0.392725	-0.111444	0.0520046	0.0325467	1	rs60946542(1)
rs60394046	cg03019224	18	49814937	ACAA2	-184332	T/C	3	0.0951958	0.063694	0.0014793	0.0343787	0.000565455	RE2	0.0103071	0.0292034	0.724237	0.28341	0.0649801	1.68643e-05	0.0335659	0.0355225	0.345107	0	NONE
rs9917499	cg25706978	21	42154492	ABCG1	186757	T/G	2	0.0792314	0.024928	0.00148083	0.0344047	0.553185	FE	0.0718931	0.0278306	0.00998711	NA	NA	NA	0.109008	0.0560618	0.0523443	1	rs7276992(1)
rs2079658	cg05421282	19	3787091	MATK	-136201	A/G	3	0.0429558	0.0135168	0.00148315	0.0344476	0.289631	FE	0.0556252	0.0216641	0.010444	0.0568034	0.023446	0.0158943	0.00870342	0.0256196	0.734197	0	NONE
rs2357116	cg13275152	14	51877128	GNG2	-229417	G/A	3	0.0360866	0.0384256	0.00148563	0.0344972	0.00446561	RE2	0.105563	0.025753	4.62883e-05	0.0129276	0.0323766	0.689917	-0.013529	0.0280241	0.629453	1	rs2357117(1)
chr4:38220779:T:C	cg14141074	4	38118703	TBC1D1	102076	C/T	2	0.0628033	0.0197661	0.00148644	0.0345133	0.550301	FE	NA	NA	NA	0.0727213	0.0258149	0.00511283	0.0487488	0.0307303	0.113227	0	NONE
rs10102928	cg11613272	8	123103711	TBC1D31	-70139	C/T	3	-0.0376344	0.0118459	0.00148804	0.0345436	0.844964	FE	-0.0418257	0.0199634	0.0365154	-0.0271894	0.021556	0.208	-0.0424872	0.0201413	0.035349	0	NONE
rs2299948	cg22433758	7	38319726	STARD3NL	132985	T/A	3	-0.05173	0.0162833	0.00148866	0.0345525	0.669971	FE	-0.0354618	0.0268356	0.18678	-0.0692888	0.0267797	0.0100604	-0.049814	0.0318059	0.11787	2	rs6966460(1),rs6966612(1)
rs74162001	cg07371029	10	132929507	C10orf93	181349	G/A	3	-0.0539966	0.0170011	0.00149286	0.0346295	0.8023	FE	-0.0498535	0.0266816	0.0621107	-0.0420057	0.032186	0.192691	-0.0699579	0.0302921	0.0212824	1	rs201292011(1)
rs10792456	cg19323951	11	65225605	SLC22A20	-183910	G/A	2	-0.132769	0.0418062	0.00149411	0.034653	0.521287	FE	-0.156912	0.056256	0.00542505	NA	NA	NA	-0.102991	0.0624781	0.0998268	2	rs112057534(1),rs2458297(1)
rs35219273	cg08635931	11	10859088	ZBED5	-100799	T/C	2	-0.120871	0.0380634	0.00149562	0.0346812	0.119926	FE	NA	NA	NA	-0.161921	0.0463208	0.00053165	-0.0355192	0.0667928	0.595088	0	NONE
rs10888598	cg00294940	1	48221852	SLC5A9	-40417	A/G	3	-0.0336731	0.0106043	0.00149623	0.0346872	0.486958	FE	-0.0479263	0.0164087	0.00360264	-0.0297965	0.0217646	0.171837	-0.019084	0.0180552	0.290976	0	NONE
rs747861	cg06953999	5	177425450	GRK6	184946	G/C	3	0.0551144	0.0173566	0.00149623	0.0346872	0.818522	FE	0.0501894	0.0217619	0.021382	0.082106	0.046138	0.0759844	0.052025	0.0368069	0.158077	0	NONE
rs41267057	cg09966797	6	158718133	SYTL3	105	T/C	2	0.0951463	0.0299659	0.00149757	0.0347114	0.867996	FE	NA	NA	NA	0.102447	0.0531752	0.0548122	0.0917488	0.0362742	0.0117023	0	NONE
rs2014767	cg22777932	14	22449961	DAD1	-41693	C/G	3	-0.0554556	0.0174687	0.00150059	0.0347677	0.182942	FE	-0.0671158	0.0289203	0.0205854	-0.00162832	0.0344608	0.962339	-0.0807801	0.0284058	0.00462127	0	NONE
rs4710828	cg01291375	6	170444225	PSMB1	9751	C/G	3	-0.0492858	0.0326341	0.00150141	0.0347839	0.0160896	RE2	-0.0683961	0.0255403	0.00757883	-0.0964139	0.0317382	0.00255621	0.0130649	0.0265019	0.622219	0	NONE
rs504775	cg03048488	1	15407348	EFHD2	-84813	A/G	3	-0.0684566	0.0215658	0.00150189	0.0347937	0.266266	FE	-0.111589	0.036489	0.0023111	-0.0642574	0.0378743	0.0906325	-0.0264786	0.0377434	0.483257	0	NONE
rs62182155	cg09385401	2	239370016	HDAC4	1091	C/T	3	0.0665005	0.0209518	0.00150369	0.0348203	0.63413	FE	0.0365909	0.0382854	0.339531	0.0868341	0.0453737	0.0564401	0.0759853	0.0300143	0.0116259	1	rs62182148(1)
rs1048053049	cg03886681	2	239138235	HDAC4	-241984	G/A	3	-0.0738624	0.0232734	0.0015052	0.034847	0.485522	FE	-0.0832094	0.033949	0.0144862	-0.0997054	0.043779	0.0233407	-0.0265897	0.0467886	0.570063	0	NONE
rs6962078	cg01726890	7	38331273	STARD3NL	196186	C/T	3	0.0410143	0.0129282	0.00151149	0.0349591	0.649311	FE	0.054568	0.0197291	0.00582531	0.0268688	0.0268071	0.316868	0.0335298	0.0222365	0.132152	0	NONE
chr20:50340417:A:G	cg02110603	20	50299334	LINC01270	41083	G/A	3	0.0569375	0.0179501	0.00151405	0.0350039	0.365172	FE	0.0269782	0.0286965	0.347476	0.0904558	0.0378989	0.0175103	0.0678718	0.0289518	0.0194119	0	NONE
rs55820787	cg00328381	4	152113197	GATB	173946	C/T	3	-0.057114	0.018007	0.00151515	0.0350222	0.405526	FE	-0.0722207	0.0330412	0.0291587	-0.0229671	0.031185	0.461916	-0.0757802	0.0296206	0.0107791	0	NONE
rs13029129	cg03886681	2	239138235	HDAC4	-145926	A/G	3	0.0717234	0.0226134	0.00151537	0.0350259	0.870558	FE	0.0799793	0.0390128	0.0407247	0.0532396	0.0417814	0.203395	0.0788394	0.0371217	0.0341245	0	NONE
rs67129934	cg24231380	2	241871762	C2orf85	150408	G/C	2	-0.0800569	0.0252425	0.00151648	0.0350447	0.622878	FE	NA	NA	NA	-0.0715986	0.0305452	0.019617	-0.0982756	0.0448291	0.0287746	0	NONE
rs4340687	cg15876825	3	11610407	VGLL4	-221690	C/T	3	-0.0802668	0.0500655	0.00151747	0.035062	0.0311071	RE2	-0.181476	0.0485596	0.000201103	0.00172814	0.0548032	0.974861	-0.0578987	0.0373716	0.121883	4	rs6779640(1),rs7647417(1),rs62245869(1),chr3:11461623:T:C(1)
rs17089851	cg14050060	18	55456197	TCF4	55813	T/C	3	0.0480924	0.0151662	0.00151905	0.0350924	0.831103	FE	0.044718	0.0218791	0.0413356	0.036346	0.033534	0.279149	0.0608689	0.0270243	0.0246857	0	NONE
rs7968243	cg23781022	12	96196147	ELK3	239462	T/G	2	0.15917	0.0501999	0.00152057	0.0351213	0.0964442	FE	0.217127	0.0611191	0.000406868	NA	NA	NA	0.0390143	0.0880034	0.657701	0	NONE
rs4254561	cg15833511	20	36628395	SLA2	-219415	C/G	3	-0.0624506	0.019705	0.00152821	0.0352672	0.221479	FE	-0.0561131	0.0297026	0.0592778	-0.129477	0.0447857	0.00407147	-0.0346421	0.0325582	0.287785	0	NONE
rs17800789	cg21335706	19	44760680	BCL3	-249718	C/T	2	-0.091427	0.0288506	0.00152977	0.0352949	0.0848519	FE	NA	NA	NA	-0.0380124	0.0423461	0.369963	-0.1377	0.0394135	0.000514072	0	NONE
rs8108309	cg05084349	19	35928597	LRFN3	46538	A/G	2	0.0708674	0.022364	0.00153058	0.0353081	0.20898	FE	0.0862442	0.0254939	0.000756633	NA	NA	NA	0.0195257	0.0465843	0.675269	0	NONE
rs7086135	cg26540402	10	70599157	PRF1	121960	T/C	3	0.0574455	0.0492325	0.00153322	0.0353634	0.00315382	RE2	0.153924	0.0380138	5.70734e-05	0.0369951	0.0362813	0.308564	-0.0142519	0.0324674	0.660859	0	NONE
rs72895742	cg22354132	1	54807964	C1orf177	-9005	G/A	3	0.0871965	0.0275261	0.00153611	0.035419	0.490537	FE	0.0799965	0.0438666	0.0686296	0.13421	0.0504836	0.00819755	0.0511331	0.049522	0.302269	0	NONE
rs78008437	cg07593542	6	15952455	MYLIP	199883	C/T	2	0.0959928	0.0303058	0.00153772	0.035444	0.224417	FE	0.123634	0.0378963	0.00115759	NA	NA	NA	0.0469531	0.0504766	0.352672	1	rs112129014(1)
rs9506292	cg05505464	13	30153903	KATNAL1	178218	T/C	2	-0.0792881	0.0250394	0.00154269	0.0355345	0.744187	FE	-0.0869002	0.0342222	0.0113204	-0.0705179	0.0367331	0.0556772	NA	0.0321412	0.496369	2	rs9634361(1),rs9508706(1)
rs62430968	cg27287951	7	921685	ADAP1	125200	G/C	3	-0.0778477	0.0245851	0.00154308	0.0355413	0.912956	FE	-0.0794817	0.0361057	0.0280324	-0.0942356	0.0538876	0.0811827	-0.0651461	0.0429142	0.129566	0	NONE
rs3135120	cg22953687	4	2361403	ZFYVE28	-20598	T/G	3	0.0504569	0.0159363	0.00154461	0.0355689	0.417404	FE	0.0619981	0.0215033	0.00405604	0.00742444	0.0363405	0.838232	0.0579497	0.0313472	0.0650373	0	NONE
rs17106125	cg01985883	14	68500063	RAD51B	170101	A/C	3	0.0506309	0.0159918	0.00154519	0.0355697	0.729522	FE	0.0356817	0.0251942	0.157138	0.0662959	0.0344306	0.054951	0.0575627	0.0258952	0.0266208	0	NONE
rs347273	cg08988558	1	162420054	SH2D1B	-72331	A/G	3	0.0405162	0.012798	0.00154651	0.0355946	0.631031	FE	0.0318529	0.0176924	0.0722266	0.0712676	0.0377287	0.0596977	0.0432664	0.0212805	0.0425097	0	NONE
rs9430102	cg08686973	1	212682734	BATF3	161396	G/A	2	0.0663694	0.0209696	0.00155066	0.0356691	0.371826	FE	0.0482009	0.0292166	0.0994317	0.0856721	0.0301147	0.00469575	NA	0.027509	0.622224	0	NONE
rs1987484	cg10144924	22	23721045	ZNF70	-211818	T/C	3	-0.0435221	0.0137512	0.00155103	0.0356746	0.532507	FE	-0.0298485	0.0213789	0.163102	-0.0376756	0.0273747	0.169581	-0.0648811	0.0237964	0.00660177	0	NONE
chr22:27753172:A:C	cg03190805	22	27705555	MN1	47617	C/A	3	-0.0362074	0.0114402	0.00155117	0.0356753	0.591191	FE	-0.0483937	0.0174647	0.00573593	-0.0356562	0.0245491	0.147244	-0.0217641	0.0192347	0.258329	0	NONE
chr14:95534553:G:A	cg20835863	14	95515352	GLRX5	19201	A/G	3	0.0861454	0.0272196	0.00155173	0.0356868	0.944496	FE	0.0791043	0.0604695	0.191241	0.0751247	0.05116	0.142857	0.0949854	0.0379554	0.0126144	1	rs76323922(1)
rs12147800	cg10868297	14	51877939	GNG2	-36626	C/T	3	-0.0349734	0.011053	0.00155535	0.0357546	0.290195	FE	-0.0449783	0.0165294	0.00666608	-0.00138297	0.0240801	0.954233	-0.0425826	0.0188957	0.0246107	0	NONE
rs12600879	cg12380854	17	47830394	LRRC46	-23737	G/A	3	-0.0544429	0.0172077	0.00155691	0.0357779	0.231218	FE	-0.0144821	0.0298985	0.628269	-0.0616029	0.0325933	0.0595503	-0.0832647	0.0275537	0.0026269	0	NONE
rs6027039	cg10332597	20	38866451	PPP1R16B	-216536	T/C	3	-0.0473748	0.0349119	0.00155709	0.0357806	0.0446642	RE2	-0.102872	0.0264618	0.000110775	-0.0197254	0.0492034	0.688734	-0.00653289	0.0310611	0.833491	2	chr20:38650815:C:T(1),chr20:38658704:G:C(1)
rs10893044	cg17457915	11	123518606	GRAMD1B	-46361	G/A	3	0.011084	0.0496749	0.00155917	0.0358172	7.61942e-05	RE2	-0.0187779	0.0270044	0.487054	0.110917	0.0292882	0.000178414	-0.0574592	0.0275742	0.0376316	0	NONE
chr17:77303450:A:C	cg07193047	17	77390223	2026-09-09	-86773	C/A	3	0.064819	0.0204914	0.00156032	0.0358366	0.0632895	FE	0.110563	0.0282991	0.000102433	0.0220512	0.0551998	0.689775	0.0112747	0.0352533	0.749225	0	NONE
rs139405	cg00237625	22	39089262	APOBEC3H	64259	A/C	3	0.0474752	0.015015	0.00156775	0.0359708	0.449997	FE	0.0635577	0.020959	0.00251415	0.0462511	0.0331968	0.164402	0.0191128	0.0282655	0.4992	0	NONE
rs2255852	cg07464044	1	160743457	SLAMF7	213798	T/C	3	-0.0451138	0.014269	0.0015687	0.0359881	0.348622	FE	-0.067019	0.0217827	0.00217364	-0.0398512	0.027018	0.141086	-0.0179476	0.0264072	0.497009	0	NONE
rs10214302	cg04363092	5	148850995	ADRB2	7898	A/G	3	-0.0291324	0.0607374	0.00157086	0.0360281	0.00024094	RE2	-0.0669902	0.023571	0.00461132	-0.123216	0.0605456	0.04257	0.0870407	0.0339879	0.0107007	0	NONE
rs12544769	cg05886480	8	102106507	NCALD	-132340	C/A	3	-0.0710164	0.0224657	0.00157173	0.036041	0.110551	FE	-0.100339	0.0401167	0.0126034	-0.112857	0.039708	0.00473473	-0.00934791	0.0371199	0.801265	0	NONE
rs1999710	cg26573274	13	109733805	IRS2	106577	C/T	3	-0.0430306	0.0480639	0.00157266	0.0360581	0.0083252	RE2	-0.128742	0.0318859	5.98944e-05	0.0288152	0.0475728	0.545088	-0.0163955	0.0361485	0.650322	0	NONE
rs111681737	cg05253716	12	128814787	SLC15A4	23106	G/C	2	0.101408	0.0320831	0.00157346	0.0360722	0.364291	FE	0.0852604	0.0366895	0.0204165	NA	NA	NA	0.153874	0.0661348	0.0203395	0	NONE
rs12602589	cg22731412	17	67491520	PITPNC1	191363	T/C	2	-0.0896836	0.0283752	0.00157427	0.0360852	0.941931	FE	NA	NA	NA	-0.0877093	0.0392393	0.0260107	-0.0918475	0.0410813	0.0257619	0	NONE
rs73920108	cg22521333	19	4652239	TNFAIP8L1	8655	T/C	2	0.0803338	0.0254178	0.0015748	0.0360945	0.309589	FE	0.0640735	0.0300359	0.0332492	NA	NA	NA	0.121355	0.0477068	0.0112346	0	NONE
rs7819862	cg14279167	8	123139597	TBC1D31	-227386	G/A	2	-0.0693361	0.0219387	0.00157529	0.0361043	0.563691	FE	-0.0797203	0.0283687	0.00508863	-0.0538852	0.0346042	0.1203	NA	0.0354755	0.0812079	0	NONE
rs4796292	cg03044268	17	37090529	ACACA	-240579	T/A	3	-0.0442848	0.0140144	0.00157794	0.036145	0.983789	FE	-0.0466652	0.0210976	0.0272938	-0.0405453	0.0264709	0.126471	-0.044277	0.0265579	0.0960371	0	NONE
rs7246668	cg05421282	19	3787091	MATK	117921	A/C	2	-0.0581589	0.0184078	0.00158059	0.0361863	0.756714	FE	-0.0540945	0.0226046	0.0169675	NA	NA	NA	-0.0661603	0.0317163	0.0374313	0	NONE
rs55784382	cg18402315	4	6834969	KIAA0232	216291	A/G	2	0.0856182	0.0270991	0.00158071	0.0361867	0.510916	FE	NA	NA	NA	0.0603371	0.0470445	0.20047	0.0981724	0.0331517	0.00319349	0	NONE
rs8039527	cg09164206	15	70493932	UACA	21479	A/G	2	0.0408587	0.0129381	0.00158845	0.0363379	0.469789	FE	0.0356311	0.0148222	0.016477	0.057589	0.0265165	0.0305179	NA	0.0166492	0.0132368	0	NONE
rs7203279	cg12114602	16	11052012	CLEC16A	-228066	A/G	3	-0.0440314	0.0139433	0.00158911	0.0363516	0.499814	FE	-0.0306441	0.0181602	0.0919608	-0.0702966	0.0354695	0.0482475	-0.0590069	0.02756	0.0327027	1	rs7188283(1)
rs73442611	cg03474734	11	35987053	LDLRAD3	-98112	G/A	2	0.0989212	0.0565122	0.00158965	0.0363606	0.0485378	RE2	0.0469214	0.0334491	0.161124	NA	NA	NA	0.160337	0.0467633	0.000651175	0	NONE
chr7:1176377:C:T	cg21619637	7	940007	ADAP1	236370	T/C	3	-0.0502044	0.0158986	0.00158969	0.0363606	0.263497	FE	-0.0213956	0.024474	0.382295	-0.084205	0.0325523	0.0100778	-0.0621255	0.0272872	0.0231795	0	NONE
rs5742820	cg24763966	14	22476112	DAD1	95738	G/A	3	-0.0330928	0.0104822	0.00159367	0.0364332	0.0690128	FE	-0.0164897	0.0177779	0.353962	-0.0103306	0.0204357	0.613503	-0.063307	0.0168011	0.000182009	0	NONE
rs9988437	cg24254387	1	44807823	BTBD19	-76775	A/G	2	-0.0895416	0.0283639	0.00159464	0.0364474	0.352306	FE	-0.0759715	0.0318962	0.0174897	NA	NA	NA	-0.140832	0.0620102	0.0235201	0	NONE
rs6538700	cg23781022	12	96196147	ELK3	-62650	C/T	3	-0.105752	0.0548711	0.00159466	0.0364474	0.0303085	RE2	-0.0510848	0.0425356	0.230157	-0.242659	0.0650027	0.000219605	-0.0519839	0.047352	0.272756	0	NONE
rs8009095	cg12768945	14	51930512	GNG2	6743	C/A	2	0.0708594	0.0568926	0.0015964	0.0364815	0.0106789	RE2	0.129236	0.034067	0.000161186	0.0154126	0.0287597	0.592349	NA	0.0321132	0.233881	0	NONE
rs4691530	cg25017402	4	158896091	FNIP2	59717	T/A	3	0.0524454	0.016622	0.00160395	0.0366199	0.594931	FE	0.0767821	0.0345968	0.0267796	0.0576584	0.0274867	0.0366264	0.0337974	0.0261682	0.197049	1	rs6837613(1)
rs627001	cg14141074	4	38118703	TBC1D1	29104	A/G	3	0.0569121	0.0287371	0.00160529	0.0366405	0.0498865	RE2	0.0146913	0.027798	0.597318	0.123388	0.0352452	0.00052168	0.0445412	0.0241303	0.0654409	2	rs933823(1),rs633059(1)
rs1426369	cg05117620	12	108338036	CMKLR1	-107787	A/G	3	0.0520697	0.0165056	0.00160686	0.0366678	0.413975	FE	0.0794028	0.0276561	0.00421297	0.0499385	0.0332748	0.134281	0.0289111	0.0261713	0.26977	0	NONE
chr6:79712657:G:T	cg25315567	6	79605209	SH3BGRL2	107448	T/G	3	0.0442711	0.0140366	0.0016106	0.0367376	0.0620844	FE	0.0292177	0.0217904	0.180398	0.0105849	0.0274176	0.699677	0.0909512	0.0246997	0.000253592	2	rs2057156(1),chr6:79746242:G:A(1)
rs4621801	cg26275360	8	51939608	PCMTD1	-249276	C/T	3	0.0595616	0.0188846	0.00161062	0.0367376	0.248363	FE	0.0239987	0.0350378	0.493607	0.0390537	0.0377458	0.301523	0.0932389	0.0278684	0.000875866	3	rs13439031(1),rs2956887(1),rs2956884(1)
chr19:54663046:T:C	cg04992852	19	54531091	KIR3DX1	131955	C/T	3	-0.0346481	0.0109859	0.00161128	0.0367415	0.408746	FE	-0.026615	0.0164769	0.106693	-0.0636649	0.024332	0.0092555	-0.0279811	0.0185275	0.131546	0	NONE
rs34021847	cg16676595	7	2018177	MAD1L1	-20051	A/G	3	0.0580439	0.018409	0.00161589	0.0368324	0.377056	FE	0.0845018	0.0268478	0.00171616	0.0461845	0.0422539	0.27511	0.0280812	0.0315697	0.374119	0	NONE
rs1108765	cg12467835	18	22466121	CTAGE1	-249576	A/C	3	0.0846648	0.026854	0.00161721	0.0368539	0.0810294	FE	0.0359789	0.0375365	0.338135	0.19099	0.0584091	0.00117919	0.0934915	0.0510405	0.0675266	0	NONE
rs12026520	cg04158878	1	54481245	ACOT11	225456	T/C	3	0.0666453	0.0211422	0.00162027	0.0368979	0.382407	FE	0.0419903	0.0322522	0.193361	0.11759	0.0441655	0.00810298	0.0634804	0.0361989	0.0800375	0	NONE
rs10847679	cg01855986	12	128763724	SLC15A4	-16956	C/T	3	0.0551275	0.0174892	0.0016211	0.0369154	0.111094	FE	0.089086	0.0264556	0.000799898	-0.0139855	0.042288	0.741048	0.0474236	0.0279361	0.0901446	0	NONE
chr2:85713951:A:G	cg18310515	2	85694406	GNLY	19545	G/A	3	-0.0608831	0.0193185	0.00162413	0.0369743	0.209181	FE	-0.032593	0.0307062	0.288849	-0.115078	0.0368142	0.00191576	-0.0495512	0.0336899	0.141908	0	NONE
rs55817886	cg27398117	5	57316909	GPBP1	-49563	A/T	3	-0.0640999	0.0203394	0.00162427	0.0369761	0.115524	FE	-0.0993203	0.0320899	0.00204524	0.00678032	0.0407438	0.867924	-0.0741675	0.0344259	0.0316349	0	NONE
rs4824079	cg04877737	22	49762317	BRD1	-64774	T/C	3	-0.0503383	0.0159739	0.00162558	0.0370002	0.586353	FE	-0.0504404	0.0228226	0.0274169	-0.0209471	0.0361102	0.562215	-0.0684713	0.0284873	0.0165605	0	NONE
rs28409520	cg04078283	4	3192947	HTT	190698	A/T	3	-0.0542303	0.0172093	0.00162592	0.0370065	0.483334	FE	-0.0717358	0.0252994	0.00470633	-0.0590111	0.0353765	0.0961633	-0.0235255	0.031386	0.453838	1	rs11730455(1)
rs333644	cg02352716	17	1201511	ABR	-199056	T/C	2	0.101034	0.0320699	0.00163032	0.0370636	0.266907	FE	0.0818904	0.0364117	0.0248182	NA	NA	NA	0.167253	0.0677206	0.0138181	0	NONE
rs17322488	cg01504248	4	76424695	SHROOM3	214787	A/G	3	0.0421377	0.0133754	0.00163053	0.0370669	0.815719	FE	0.0350567	0.0216055	0.105125	0.055788	0.0256314	0.0301604	0.0392249	0.0227904	0.0857843	0	NONE
rs114564474	cg04363092	5	148850995	ADRB2	-223651	C/T	3	-0.0732847	0.023267	0.00163424	0.0371355	0.629804	FE	-0.111048	0.0471995	0.0189088	-0.0535045	0.0381654	0.161799	-0.0685487	0.0374815	0.0679519	0	NONE
rs7155987	cg01177851	14	59336882	DAAM1	-46598	T/C	2	0.060597	0.0192412	0.00163644	0.0371711	0.246553	FE	NA	NA	NA	0.0390169	0.0267779	0.145967	0.0836327	0.0276662	0.0026183	0	NONE
rs5769109	cg03451788	22	46674556	GRAMD4	44068	C/T	3	0.0509369	0.0161774	0.00164033	0.0372513	0.467522	FE	0.0688388	0.0221375	0.00194852	0.0191801	0.0404899	0.635998	0.0362781	0.0292286	0.215058	0	NONE
rs111174014	cg08264577	11	126332255	DCPS	118355	A/G	2	-0.0691627	0.0219659	0.00164035	0.0372513	0.478364	FE	-0.0608406	0.0249059	0.0148164	NA	NA	NA	-0.0983021	0.0466042	0.0353631	0	NONE
rs11077374	cg00819441	17	78385856	PGS1	107764	T/G	3	0.0594337	0.0471809	0.00164129	0.0372654	0.0101613	RE2	-0.0328265	0.0395753	0.407119	0.077777	0.0360978	0.0318508	0.131981	0.0388304	0.000724771	0	NONE
rs35610219	cg22829007	7	37169813	ELMO1	-112368	A/T	3	-0.0465989	0.0148009	0.00164174	0.0372728	0.646113	FE	-0.0688228	0.030427	0.0240063	-0.047831	0.0257763	0.0643208	-0.0335361	0.0224755	0.136232	0	NONE
rs4132073	cg15436480	1	33272612	ZNF362	-15002	A/G	3	0.0434938	0.013818	0.00164607	0.037348	0.0767234	FE	0.0434658	0.0215221	0.0438022	0.0922359	0.0280558	0.00110945	0.00927676	0.0235182	0.693399	0	NONE
rs73003452	cg24231380	2	241871762	C2orf85	115841	T/G	3	-0.0419909	0.0133408	0.00164647	0.0373556	0.607185	FE	-0.0546968	0.0222524	0.0142092	-0.0214016	0.0254642	0.401208	-0.0449529	0.0220488	0.0419404	0	NONE
rs11165064	cg14270401	1	91556039	CDC7	48770	A/G	3	-0.0703442	0.0223499	0.00164728	0.0373697	0.365096	FE	-0.104185	0.03519	0.00317266	-0.0231054	0.0459658	0.615506	-0.0634523	0.0372394	0.088955	1	rs2478177(1)
rs4820391	cg17988310	22	39959728	GRAP2	-235938	G/C	2	-0.124007	0.0394001	0.00164738	0.0373705	0.386348	FE	NA	NA	NA	-0.0741907	0.0697102	0.287915	-0.147391	0.0477603	0.00212871	0	NONE
chr11:36670801:G:C	cg11529849	11	36426367	PRR5L	244434	C/G	3	0.01232	0.0406467	0.00165136	0.0374492	0.00045261	RE2	0.079224	0.0209077	0.000163966	0.00253288	0.030105	0.932996	-0.0484367	0.0257308	0.0602959	0	NONE
rs6479333	cg13439189	9	91164271	AUH	157319	C/T	2	0.0715966	0.0227581	0.00165526	0.0375247	0.703667	FE	NA	NA	NA	0.08016	0.032012	0.0127169	0.0628458	0.0323604	0.0526317	1	rs77849001(1)
rs6003035	cg13668053	22	42887708	PACSIN2	185369	G/C	3	0.0444523	0.0141319	0.00165784	0.0375788	0.167791	FE	0.0724605	0.0209682	0.000581551	0.00874062	0.0296147	0.768052	0.0300203	0.0250581	0.231413	0	NONE
rs506008	cg00515905	1	109763885	EPS8L3	-104808	C/T	3	-0.0642377	0.0204243	0.00165994	0.0376162	0.292813	FE	-0.0862085	0.0273358	0.00168037	-0.0825182	0.0554718	0.137735	-0.0160855	0.0369109	0.663155	0	NONE
rs2868760	cg19109194	4	83212231	COQ2	-32792	A/C	2	0.109114	0.0347044	0.00166601	0.0377363	0.261352	FE	NA	NA	NA	0.138691	0.0435642	0.00158049	0.0577425	0.0574129	0.314975	0	NONE
rs3824764	cg00059664	10	70599090	PRF1	-51879	T/C	3	-0.0510199	0.0162302	0.00166935	0.037795	0.409927	FE	-0.0288338	0.0247991	0.245345	-0.0536007	0.0312249	0.0869072	-0.0802271	0.0295588	0.00684969	0	NONE
rs12735204	cg03059896	1	27233559	WDTC1	-157026	G/A	2	0.126634	0.0402869	0.0016705	0.0378118	0.736184	FE	NA	NA	NA	0.147791	0.0746099	0.0483637	0.117927	0.0478645	0.014049	0	NONE
rs10845598	cg15975802	12	6946295	PTPN6	197558	A/G	3	-0.0554249	0.0176365	0.00167441	0.0378887	0.636033	FE	-0.0673464	0.0262952	0.0106381	-0.025487	0.0365032	0.485492	-0.0605574	0.0313386	0.0538208	1	rs10845618(1)
rs56709464	cg09385401	2	239370016	HDAC4	143087	C/T	3	-0.047565	0.0291041	0.0016768	0.0379267	0.0279395	RE2	-0.00827969	0.0226487	0.714795	-0.0354619	0.0311244	0.255307	-0.101185	0.0266812	0.000165467	2	rs12476205(1),rs12479352(1)
rs11161235	cg11557546	15	25802506	ATP10A	27584	T/G	2	0.0158463	0.046972	0.00167827	0.0379497	0.00394332	RE2	0.059996	0.0160918	0.000208123	NA	NA	NA	-0.0341283	0.0284113	0.230173	0	NONE
rs4500700	cg13869693	15	98953490	IGF1R	236564	A/G	3	0.0497548	0.0158394	0.00168249	0.0380245	0.668151	FE	0.0415159	0.0252848	0.101049	0.0404402	0.027423	0.141166	0.0728993	0.0302618	0.0163206	0	NONE
rs7552021	cg22236626	1	212433477	NENF	-216891	G/A	3	0.0439069	0.0139781	0.00168297	0.0380311	0.155065	FE	0.00992698	0.0236993	0.675436	0.0781313	0.0273859	0.00457999	0.0513242	0.0223369	0.0219456	1	rs4362041(1)
rs4917688	cg25097946	10	95441228	SORBS1	-2185	C/T	3	-0.0360312	0.0384583	0.00168621	0.0380926	0.00249495	RE2	-0.111638	0.0270184	4.02727e-05	0.0153627	0.0284848	0.589992	-0.0111481	0.0261637	0.670207	0	NONE
rs2344740	cg01291375	6	170444225	PSMB1	-185967	T/C	3	0.0481104	0.0153207	0.00168826	0.0381331	0.540771	FE	0.0557218	0.023776	0.0193735	0.067976	0.031735	0.032861	0.0259598	0.0258339	0.315391	0	NONE
rs371324601	cg08101300	8	66449810	ADHFE1	-147417	G/T	2	-0.0900779	0.0286856	0.00168848	0.0381341	0.280008	FE	-0.0690248	0.0346793	0.0469336	NA	NA	NA	-0.135693	0.0510464	0.00808035	0	NONE
rs11607554	cg16821345	11	86498212	ME3	167087	A/G	3	-0.0388485	0.012372	0.00168924	0.038145	0.494408	FE	-0.0569342	0.0200493	0.0046451	-0.0340326	0.0258283	0.188455	-0.0240148	0.0198168	0.226087	0	NONE
rs10861943	cg05117620	12	108338036	CMKLR1	220779	T/C	3	0.049881	0.01589	0.00169441	0.0382514	0.935211	FE	0.0543713	0.029922	0.0696243	0.0570726	0.0336646	0.0908727	0.0440883	0.0225806	0.0513792	1	rs7956830(1)
chr19:18162600:A:G	cg06706159	19	18149540	MAST3	13060	G/A	3	-0.116329	0.0370634	0.00169732	0.0383112	0.986018	FE	-0.120443	0.049543	0.0153007	-0.103836	0.0856767	0.226322	-0.116468	0.0736576	0.114396	0	NONE
rs4721346	cg27287951	7	921685	ADAP1	-118248	A/G	3	-0.0466354	0.0831834	0.0016975	0.0383123	0.00137905	RE2	-0.198865	0.0489279	5.35388e-05	0.0679489	0.0644392	0.292373	0.00201072	0.0559058	0.971322	0	NONE
chr15:64868938:G:T	cg22059717	15	64847518	PLEKHO2	21420	T/G	3	-0.0436442	0.0139059	0.00169797	0.0383207	0.32299	FE	-0.069961	0.0226624	0.00210008	-0.0220839	0.0252981	0.383271	-0.0330807	0.0245317	0.178047	0	NONE
chr13:114123141:C:A	cg22348356	13	114125749	RASA3	-2608	A/C	3	-0.0467611	0.014901	0.00170032	0.0383598	0.151179	FE	-0.0626975	0.0222307	0.00493191	-0.0766001	0.0323756	0.0185084	-0.00698056	0.025597	0.785177	0	NONE
rs2972556	cg21335706	19	44760680	BCL3	70021	C/T	2	-0.120282	0.0383324	0.0017018	0.0383873	0.338011	FE	NA	NA	NA	-0.0652873	0.0690224	0.344838	-0.144809	0.0460942	0.00176935	0	NONE
rs685330	cg08686973	1	212682734	BATF3	-115931	G/C	3	-0.0581754	0.0185495	0.00171139	0.0385829	0.915543	FE	-0.0546886	0.0297723	0.0666438	-0.0718978	0.0377141	0.0573913	-0.0528602	0.0304993	0.0836184	0	NONE
rs9960750	cg27346792	18	3066516	LPIN2	-4854	A/G	2	-0.0857917	0.027356	0.001712	0.0385937	0.447285	FE	-0.0966871	0.0308853	0.00181669	-0.0461244	0.0589313	0.434326	NA	0.0351783	0.012343	0	NONE
rs75038285	cg20114528	12	48158223	ASB8	43710	A/G	2	-0.0797506	0.0254302	0.00171236	0.0386003	0.942654	FE	-0.0811053	0.0316444	0.010582	NA	NA	NA	-0.0772804	0.0427301	0.0710547	13	rs11830378(1),rs17823193(1),rs17224828(1),rs80076848(1),rs77231344(1),rs79445061(1),rs74458255(1),rs79981634(1),rs113645900(1),rs111577984(1),rs7307676(1),rs17225198(1),rs11833380(1)
rs2286728	cg15975802	12	6946295	PTPN6	-180783	C/G	3	-0.0271346	0.0603021	0.00171282	0.0386077	0.00116554	RE2	-0.0994124	0.0279442	0.000399311	-0.0558122	0.0603965	0.356051	0.0737845	0.0380935	0.0532571	0	NONE
rs2043325	cg22521333	19	4652239	TNFAIP8L1	-28260	T/C	3	-0.0982484	0.0313303	0.00171333	0.0386163	0.929818	FE	-0.107489	0.0446686	0.0163679	-0.0777268	0.0641656	0.226553	-0.0995349	0.0603358	0.0995698	0	NONE
rs10786316	cg19989287	10	96677681	PIK3AP1	247212	C/T	3	-0.0616579	0.0196654	0.00171655	0.0386829	0.103699	FE	-0.127298	0.0365932	0.00053464	-0.0368038	0.0305821	0.229592	-0.0325004	0.0360426	0.367593	0	NONE
chr17:67299634:G:C	cg22731412	17	67491520	PITPNC1	-191886	C/G	3	0.0349996	0.0111641	0.00171846	0.0387096	0.173633	FE	0.0126115	0.0172067	0.463836	0.0381035	0.0227053	0.0941762	0.0607192	0.0192237	0.00167116	1	rs4553667(1)
rs9883448	cg21333217	3	129558478	PLXND1	73222	G/T	2	0.112383	0.0358481	0.00171866	0.0387116	0.479069	FE	0.0974099	0.0416244	0.0195496	NA	NA	NA	0.15538	0.0705366	0.0280137	0	NONE
chr10:71925544:T:C	cg04179740	10	71757003	CDH23	168541	C/T	3	-0.070298	0.0224269	0.00172122	0.0387589	0.133322	FE	-0.0640127	0.0355961	0.0725545	-0.00546269	0.0450535	0.903561	-0.122541	0.0376263	0.00119505	0	NONE
rs113727394	cg10826400	22	41862284	SREBF2	-77057	G/A	2	0.083987	0.0267941	0.00172124	0.0387589	0.995562	FE	0.0840557	0.0295029	0.00451213	NA	NA	NA	0.0836637	0.0640128	0.191756	0	NONE
rs6863719	cg27398117	5	57316909	GPBP1	124031	T/C	2	0.0740896	0.0236411	0.0017248	0.0388138	0.969075	FE	0.0746711	0.027998	0.00782772	NA	NA	NA	0.072645	0.044128	0.100278	0	NONE
rs1719482	cg04482712	17	74761154	SLC9A3R1	-206943	G/A	3	-0.0629319	0.0200842	0.00172794	0.0388725	0.856276	FE	-0.0511769	0.0293861	0.082024	-0.0696148	0.0454288	0.126299	-0.0753342	0.0345754	0.0297606	0	NONE
chr22:46250265:C:A	cg04392554	22	46289575	TTC38	-39310	A/C	2	-0.118714	0.125185	0.00172865	0.038884	0.025337	RE2	-0.234733	0.0625413	0.000188865	NA	NA	NA	0.0163616	0.0932551	0.86079	1	rs4253763(1)
rs11844656	cg15935400	14	91047697	RPS6KA5	-54709	G/C	3	-0.0455976	0.0145529	0.00172893	0.0388889	0.967882	FE	-0.0474245	0.0228656	0.038435	-0.0494051	0.0286998	0.0860246	-0.0405087	0.025039	0.106265	0	NONE
rs35237061	cg06713373	3	125118890	SLC12A8	-14723	C/G	2	-0.0807992	0.0257912	0.00173136	0.0389212	0.558515	FE	NA	NA	NA	-0.101456	0.0437241	0.0208766	-0.069777	0.0319395	0.0293281	0	NONE
chr6:5544813:T:G	cg21650076	6	5516263	FARS2	28550	G/T	3	0.0618513	0.0197462	0.00173431	0.0389741	0.87706	FE	0.0498142	0.0322683	0.123096	0.0749492	0.0386431	0.0532141	0.0648353	0.0327098	0.0479532	0	NONE
rs12060965	cg03956353	1	109764020	EPS8L3	174137	G/C	3	0.0465709	0.0148681	0.00173456	0.0389782	0.380412	FE	0.0432269	0.0214545	0.0443017	0.0160668	0.0319942	0.615847	0.0735421	0.0269754	0.00660658	0	NONE
rs7333679	cg15559940	13	100519511	PCCA	-72039	T/G	3	-0.0436629	0.0139402	0.00173527	0.0389912	0.214215	FE	-0.0441664	0.025532	0.0840937	-0.00722063	0.0265115	0.785502	-0.0669946	0.0213729	0.00181149	0	NONE
rs2993123	cg14663208	1	41901736	HIVEP3	-13296	C/T	3	0.0500447	0.0159819	0.00174018	0.0390821	0.116022	FE	0.0199505	0.023827	0.402702	0.103298	0.0323556	0.00153355	0.0518305	0.0288861	0.0733049	0	NONE
rs56364633	cg22990505	8	124717025	MTSS1	245529	A/C	2	0.102196	0.0326386	0.00174131	0.0391002	0.62257	FE	NA	NA	NA	0.0749572	0.0642475	0.244102	0.111671	0.0378924	0.00334204	0	NONE
rs11899256	cg15343463	2	165777944	GALNT3	-160219	A/C	3	-0.0473381	0.0151195	0.00174246	0.0391199	0.659983	FE	-0.0461446	0.0227034	0.0424758	-0.0241541	0.0334049	0.470103	-0.0623496	0.0254967	0.0147764	0	NONE
rs10172220	cg10263304	2	238185019	ILKAP	-53819	G/A	3	-0.0470971	0.0150433	0.00174354	0.0391396	0.640258	FE	-0.0429371	0.0234947	0.0680421	-0.0278449	0.0311156	0.371443	-0.0645139	0.0252023	0.0107339	0	NONE
rs12151161	cg04992852	19	54531091	KIR3DX1	174721	A/G	3	0.037083	0.0118458	0.0017452	0.0391709	0.738716	FE	0.044128	0.0173711	0.011288	0.0192228	0.0269102	0.475483	0.0376247	0.0202795	0.0640786	0	NONE
rs9628084	cg04877737	22	49762317	BRD1	-124709	A/G	2	0.0966739	0.0308838	0.00174659	0.0391976	0.685974	FE	0.089087	0.0361374	0.0139288	NA	NA	NA	0.117226	0.0594775	0.0492245	0	NONE
rs6578362	cg19912141	11	3230530	MRGPRE	232054	A/G	3	0.045645	0.0145822	0.00174702	0.0392045	0.676602	FE	0.0360747	0.0236152	0.127058	0.0669292	0.0283298	0.0186803	0.0400193	0.0245174	0.103183	0	NONE
rs12755	cg14284762	5	68226314	PIK3R1	73719	A/C	3	-0.0401263	0.0128226	0.00175192	0.0392842	0.708672	FE	-0.0514843	0.0198129	0.00955753	-0.0392378	0.0267384	0.143117	-0.0271619	0.0216376	0.20989	0	NONE
chr2:233349407:T:G	cg02318652	2	233380616	DGKD	-31209	G/T	3	0.0609155	0.0194679	0.00175388	0.0393207	0.274238	FE	0.0222813	0.0352962	0.52807	0.107209	0.0392856	0.00666359	0.0617705	0.029014	0.0336914	2	rs11681192(1),rs11676156(1)
rs67910989	cg08781187	17	78793722	CYTH1	-168528	C/T	3	-0.0426936	0.0136477	0.00175844	0.0394109	0.967401	FE	-0.0482932	0.0265355	0.0691891	-0.0389736	0.027577	0.158437	-0.0415314	0.0194857	0.0334935	2	rs56121534(1),rs56408341(1)
rs73207309	cg22488278	4	2320230	ZFYVE28	204299	T/C	3	-0.0909634	0.0290785	0.00175881	0.0394177	0.187397	FE	-0.160708	0.0515153	0.00188438	-0.0953572	0.0576106	0.0987502	-0.0362507	0.0445199	0.415843	0	NONE
rs5001228	cg27363280	2	241925404	RTP5	-82464	T/C	3	0.0635655	0.0203229	0.00176132	0.0394604	0.0919075	FE	0.0271701	0.027792	0.328594	0.0559353	0.0559996	0.318534	0.124922	0.0351878	0.000417457	0	NONE
rs6507949	cg03019224	18	49814937	ACAA2	-78763	G/A	3	0.0336866	0.0391115	0.00176226	0.0394739	0.000919685	RE2	0.0538615	0.0216326	0.013009	0.0937539	0.0314521	0.00306886	-0.0425127	0.0246396	0.0850121	2	rs6507948(1),rs7505128(1)
chr13:102898494:T:A	cg10840227	13	102650623	TPP2	247871	A/T	3	-0.0132845	0.0323567	0.00177018	0.0396136	0.000362939	RE2	0.0180505	0.0208247	0.386354	-0.0753578	0.0185604	6.01388e-05	0.0190704	0.0204075	0.35046	0	NONE
chr4:2290609:C:G	cg22953687	4	2361403	ZFYVE28	-70794	G/C	3	-0.0261729	0.0226159	0.0017718	0.0396468	0.0167519	RE2	-0.0669094	0.0169003	8.28424e-05	0.00552491	0.0219936	0.801798	-0.012472	0.0194647	0.52195	0	NONE
rs1560078	cg14284762	5	68226314	PIK3R1	205646	A/G	3	-0.0409441	0.0130982	0.00177236	0.039657	0.906139	FE	-0.0395011	0.0190564	0.038547	-0.052295	0.0294686	0.0768044	-0.0362147	0.0228008	0.112782	0	NONE
rs1569949	cg03190805	22	27705555	MN1	1534	T/C	3	-0.0536945	0.0171829	0.00177882	0.0397752	0.147999	FE	-0.0916677	0.0286312	0.00142742	-0.062415	0.0361465	0.08507	-0.015884	0.0267103	0.552298	0	NONE
rs72678108	cg10868297	14	51877939	GNG2	-32762	G/A	3	0.0484803	0.0155149	0.00177952	0.0397893	0.280578	FE	0.0573111	0.0237947	0.01627	0.00599404	0.0313094	0.848284	0.0687609	0.0270367	0.0112511	0	NONE
rs9590396	cg13211916	13	114261774	CDC16	-77170	A/G	2	0.0769731	0.0246342	0.0017802	0.0397939	0.974345	FE	0.0764873	0.0288972	0.0083045	NA	NA	NA	0.078265	0.047123	0.0973009	0	NONE
chr2:42920992:T:C	cg00259518	2	43170376	ZFP36L2	-249384	C/T	3	-0.0533169	0.0170646	0.0017816	0.0398207	0.763563	FE	-0.0380438	0.0279562	0.173998	-0.0551364	0.0358892	0.12534	-0.0664715	0.0269369	0.0138979	1	rs4952950(1)
rs610987	cg01276041	19	40145100	MAP3K10	26424	T/C	3	0.0466985	0.0149477	0.00178333	0.0398548	0.892158	FE	0.0484931	0.0207765	0.0198727	0.0321467	0.0348208	0.356516	0.0525778	0.0273769	0.0553015	0	NONE
rs74705592	cg01132568	9	113686136	ZNF618	112810	A/G	3	-0.0567131	0.0181557	0.00178592	0.0399005	0.631391	FE	-0.0724234	0.0378309	0.0559719	-0.0399927	0.025218	0.11364	-0.0767977	0.0362139	0.0343895	0	NONE
rs1684274	cg06117093	2	239369962	HDAC4	135100	G/T	3	-0.0591275	0.0189288	0.00178606	0.0399022	0.923417	FE	-0.0657552	0.0278797	0.018618	-0.0452854	0.043481	0.298339	-0.0578918	0.0320177	0.0711251	0	NONE
rs11170104	cg14548898	12	52567042	KRT74	-195065	T/G	2	-0.103819	0.0332419	0.00178941	0.0399633	0.292815	FE	NA	NA	NA	-0.0796599	0.0404034	0.0494147	-0.154436	0.0584831	0.00850483	2	rs10876281(1),rs10876282(1)
rs12759994	cg22236626	1	212433477	NENF	-168374	C/G	3	0.0142616	0.04453	0.00179437	0.0400406	7.63181e-05	RE2	0.0218297	0.020853	0.295532	0.0958791	0.0306882	0.00192611	-0.0706568	0.0244744	0.00404018	1	rs12066356(1)
rs3751465	cg10710052	14	22477478	DAD1	-9093	T/C	3	0.0456536	0.0146227	0.00179562	0.0400609	0.862563	FE	0.0524264	0.0196523	0.00781187	0.0421963	0.0361192	0.243474	0.0343844	0.0275137	0.211924	0	NONE
rs11090886	cg20666940	22	46674595	GRAMD4	-118434	T/C	3	0.0668704	0.0214198	0.00179688	0.040083	0.553692	FE	0.0691388	0.0349481	0.0482788	0.105279	0.0456128	0.021557	0.043786	0.0337068	0.194471	0	NONE
rs6811911	cg18402315	4	6834969	KIAA0232	51529	A/G	2	-0.0805494	0.0258075	0.00180137	0.0401603	0.944836	FE	-0.0817338	0.0309682	0.00849104	NA	NA	NA	-0.0778571	0.04669	0.0959687	0	NONE
rs4700191	cg27398117	5	57316909	GPBP1	121147	T/C	3	-0.0150278	0.0396549	0.00180314	0.0401936	0.000145231	RE2	-0.089923	0.0236165	0.00015246	6.73983e-05	0.0239133	0.997753	0.0437906	0.0218271	0.0453109	0	NONE
rs9612802	cg20727729	22	24844686	SGSM1	45293	T/C	2	-0.0406413	0.0390238	0.00180445	0.0402183	0.0167981	RE2	-0.078402	0.0208089	0.000178459	-0.000312205	0.0251708	0.990111	NA	0.0220723	0.90791	0	NONE
rs12902735	cg11557546	15	25802506	ATP10A	132082	C/T	3	-0.0269173	0.00862658	0.00180686	0.0402674	0.662679	FE	-0.0351339	0.0143922	0.0148838	-0.0154253	0.0163397	0.345781	-0.0276112	0.0143379	0.0546427	0	NONE
rs1670171	cg14279167	8	123139597	TBC1D31	47603	A/G	3	0.0748329	0.0239831	0.00180709	0.0402706	0.126525	FE	0.023223	0.0376106	0.537131	0.0731776	0.0489399	0.135719	0.13537	0.0403533	0.000848647	0	NONE
chr14:22537730:C:G	cg04980777	14	22477661	DAD1	60069	G/C	3	0.0439549	0.0140875	0.00180775	0.0402826	0.911771	FE	0.0505932	0.0237444	0.0334541	0.035643	0.0255279	0.163499	0.0445213	0.024038	0.0645355	0	NONE
rs4656961	cg18881723	1	160647080	SLAMF1	245731	C/T	3	0.0675472	0.0216497	0.00180842	0.040296	0.883764	FE	0.0790173	0.0321942	0.0143519	0.0536083	0.0463942	0.24865	0.0610277	0.0376857	0.105929	0	NONE
chr11:35022911:G:T	cg02663352	11	35145494	CD44	-122583	T/G	3	0.0750407	0.0240554	0.00181159	0.0403516	0.499852	FE	0.0943239	0.0359145	0.00881734	0.0915925	0.0474612	0.054408	0.0312255	0.0443282	0.481467	0	NONE
rs142843399	cg25296938	7	99379277	ARPC1B	47029	T/C	2	-0.11307	0.0362534	0.00181529	0.0404216	0.0764292	FE	NA	NA	NA	-0.0641095	0.0455842	0.160464	-0.19734	0.0598033	0.00102908	0	NONE
chr14:99070660:G:C	cg25790164	14	99262932	BCL11B	-192272	C/G	3	0.0693429	0.0222345	0.00181644	0.0404456	0.971293	FE	0.0658628	0.0447492	0.141513	0.064496	0.0370174	0.0823022	0.0759897	0.0354973	0.0327286	0	NONE
chr12:122466553:A:G	cg13587802	12	122227834	DIABLO	238719	G/A	3	-0.0506286	0.0162355	0.00181847	0.0404862	0.929738	FE	-0.0443497	0.0335453	0.186567	-0.0585122	0.0264567	0.0276171	-0.0467793	0.0260253	0.0728031	0	NONE
rs11101595	cg14259466	10	133277493	ADAM8	-118019	G/A	3	0.0648571	0.0208023	0.00182216	0.0405561	0.313751	FE	0.0380423	0.0320652	0.235862	0.121721	0.0447763	0.00687509	0.0621387	0.0345133	0.0723325	0	NONE
rs301561	cg15876825	3	11610407	VGLL4	142336	A/G	3	0.0580395	0.0186157	0.00182227	0.040557	0.310646	FE	0.0913121	0.0286367	0.00149241	0.0331826	0.0407878	0.416442	0.0339745	0.0306409	0.267995	0	NONE
chr5:172131011:G:T	cg19512737	5	172168483	STK10	-37472	T/G	3	0.0408124	0.0130905	0.00182264	0.0405606	0.548689	FE	0.0504776	0.0201472	0.0124534	0.0539622	0.0283866	0.0580992	0.0219808	0.0216625	0.31069	0	NONE
rs12046478	cg21217270	1	24911780	RUNX3	197392	A/T	2	-0.0940484	0.0301689	0.00182459	0.0405948	0.762533	FE	NA	NA	NA	-0.0863844	0.0394147	0.0290392	-0.104891	0.0468806	0.0256533	0	NONE
rs6743779	cg07062978	2	206982546	CPO	142768	C/A	3	0.0421155	0.0135107	0.0018258	0.0406187	0.829505	FE	0.0335814	0.0234472	0.152525	0.0388038	0.0244606	0.113526	0.0527078	0.0224279	0.0191155	0	NONE
rs8007929	cg24115827	14	69643657	SUSD6	90089	A/G	2	-0.117873	0.0378229	0.00183037	0.0407065	0.122022	FE	-0.170378	0.0508278	0.000844727	-0.0527228	0.0566188	0.352376	NA	0.053681	0.263183	0	NONE
rs112954946	cg01336162	1	91884576	TGFBR3	-69337	C/T	3	-0.0594792	0.0190859	0.00183075	0.0407132	0.788527	FE	-0.0725603	0.02694	0.00724008	-0.0444618	0.0508255	0.382267	-0.0470226	0.03194	0.141525	0	NONE
rs56126954	cg04392554	22	46289575	TTC38	142137	A/G	3	-0.136935	0.0439429	0.001832	0.040735	0.106153	FE	-0.160398	0.0560162	0.00431498	0.109328	0.125824	0.38548	-0.196321	0.0857442	0.0224158	0	NONE
rs4630591	cg24612059	17	46024096	MAPT	91106	T/C	3	0.0638046	0.0204772	0.00183397	0.040767	0.375381	FE	0.117518	0.0449133	0.00907165	0.0637735	0.0425862	0.13513	0.0439118	0.0273414	0.108826	0	NONE
rs10146757	cg07843309	14	95138710	MIR3173	-65310	G/A	3	0.0461345	0.0373947	0.00183481	0.0407774	0.00329392	RE2	-0.00150066	0.0239909	0.950141	0.125894	0.0305909	4.79003e-05	0.0195806	0.0270061	0.468728	0	NONE
rs8141744	cg20666940	22	46674595	GRAMD4	-140385	T/C	2	-0.104685	0.033604	0.00183781	0.0408364	0.868624	FE	-0.101722	0.03808	0.00772981	-0.115113	0.0714385	0.107974	NA	0.0444424	0.267095	0	NONE
rs10783120	cg12714229	1	100029215	MFSD14A	-200349	C/T	3	-0.0557362	0.0178939	0.00184057	0.0408915	0.313641	FE	-0.0584027	0.0239867	0.015146	0.0207424	0.0552843	0.707735	-0.0750087	0.0307452	0.0150097	1	rs10875266(1)
rs76787044	cg14700479	15	33988556	AVEN	216171	C/T	2	0.0565077	0.058884	0.00184524	0.0409575	0.00860167	RE2	-0.00322764	0.0332301	0.922651	NA	NA	NA	0.114552	0.0300854	0.000155861	0	NONE
rs6597839	cg05834055	10	124650590	FAM53B	-103787	T/G	3	0.0634239	0.020371	0.00184924	0.0410175	0.938719	FE	0.0587836	0.0288821	0.0421928	0.0574145	0.0481924	0.234293	0.0738674	0.0357966	0.039523	0	NONE
rs7072889	cg08477385	10	70599686	PRF1	-154193	C/T	3	-0.0545509	0.0175222	0.00185046	0.0410368	0.747733	FE	-0.0477174	0.0282496	0.091634	-0.0435775	0.0312568	0.16412	-0.074741	0.0319372	0.0196216	0	NONE
rs7096308	cg26540402	10	70599157	PRF1	124444	G/A	3	-0.0470307	0.0151079	0.00185208	0.0410635	0.923163	FE	-0.0412197	0.0217709	0.0587204	-0.0484928	0.0336042	0.14987	-0.0549433	0.0268627	0.0412891	0	NONE
rs17506032	cg25315567	6	79605209	SH3BGRL2	79440	T/C	2	-0.095483	0.0306756	0.00185406	0.0410934	0.455889	FE	NA	NA	NA	-0.126654	0.0518522	0.0150594	-0.0786994	0.038048	0.0390596	0	NONE
rs490290	cg05505464	13	30153903	KATNAL1	-42652	T/A	3	-0.0357889	0.0565634	0.00185425	0.0410945	0.000255858	RE2	-0.039101	0.0327173	0.232442	-0.136118	0.0377385	0.000353418	0.0637607	0.0319993	0.0467945	0	NONE
rs13055425	cg00344801	22	46289831	TTC38	215347	T/C	3	0.0616812	0.0198187	0.0018565	0.0411181	0.741078	FE	0.0389516	0.0354337	0.27202	0.0726715	0.0376855	0.0545908	0.0715962	0.0309291	0.0209824	1	rs10211986(1)
rs1283289	cg15559940	13	100519511	PCCA	-54141	G/A	3	-0.0433138	0.013918	0.00185786	0.0411404	0.753819	FE	-0.0498324	0.0214678	0.0205555	-0.0218188	0.0320386	0.496296	-0.0466812	0.0222593	0.0364284	1	rs1297355(1)
chr2:8357852:A:G	cg26012482	2	8283025	ID2	74827	G/A	2	-0.095404	0.0306584	0.00185923	0.0411635	0.535508	FE	-0.0830931	0.0365334	0.0232377	NA	NA	NA	-0.124717	0.0563736	0.0273473	0	NONE
rs6885391	cg13707793	5	139665716	CXXC5	208928	C/A	2	0.0565474	0.0181738	0.00186157	0.0412062	0.0901394	FE	0.0403933	0.020522	0.0494242	NA	NA	NA	0.115266	0.0391263	0.00335318	0	NONE
rs145573181	cg26988916	19	41349461	TGFB1	87994	T/C	2	-0.0363517	0.049373	0.0018616	0.0412062	0.0354205	RE2	-0.0795249	0.0214407	0.000224314	NA	NA	NA	0.0201116	0.0422361	0.634139	0	NONE
chr20:20171818:A:C	cg10614370	20	20208168	CFAP61	-36350	C/A	3	0.0558408	0.0179472	0.00186211	0.0412159	0.0843856	FE	0.0698948	0.0283147	0.0138033	-0.0101515	0.0352705	0.773649	0.0895579	0.0308105	0.00379702	0	NONE
rs5752414	cg23467826	22	26628780	CRYBA4	154641	A/G	3	-0.0620664	0.0199509	0.00186482	0.0412604	0.338438	FE	-0.0114464	0.0449144	0.798913	-0.05848	0.0305872	0.0566765	-0.0925878	0.0324829	0.00452822	0	NONE
rs73267899	cg13757832	20	51495769	NFATC2	-77831	C/T	2	0.066961	0.0215277	0.00186796	0.0413127	0.743872	FE	0.0705582	0.0241796	0.00363345	NA	NA	NA	0.0532075	0.0472798	0.260913	0	NONE
rs72829142	cg04363092	5	148850995	ADRB2	10347	G/A	2	-0.040071	0.0929187	0.00186853	0.0413238	0.00436017	RE2	-0.128003	0.0343039	0.000205631	NA	NA	NA	0.0581167	0.055547	0.295892	0	NONE
chr19:51373465:A:G	cg12011479	19	51369791	CLDND2	3674	G/A	2	-0.0131515	0.158032	0.00187345	0.041403	0.000153347	RE2	0.140172	0.0444622	0.00168651	NA	NA	NA	-0.176036	0.0707126	0.0130835	0	NONE
rs114399094	cg02480298	11	36399680	PRR5L	-73989	C/G	2	-0.0570848	0.0183628	0.00187897	0.041511	0.32456	FE	-0.0469335	0.0210565	0.0261315	NA	NA	NA	-0.0893207	0.0375227	0.017626	0	NONE
rs12944044	cg08087047	17	74465070	CD300A	-156348	T/A	3	0.038098	0.0122553	0.00187906	0.0415114	0.245217	FE	0.0634299	0.0196719	0.00132037	0.0158308	0.025003	0.52703	0.0260385	0.0201029	0.195764	0	NONE
rs74519763	cg10332597	20	38866451	PPP1R16B	-39468	T/C	3	0.0779312	0.0250724	0.00188198	0.041565	0.343856	FE	0.0825896	0.0509327	0.105346	0.0323412	0.0417769	0.439353	0.116402	0.0397676	0.00356123	0	NONE
rs6461002	cg16676595	7	2018177	MAD1L1	-112525	T/G	2	0.0764367	0.0245986	0.00188764	0.0416634	0.567082	FE	0.0692577	0.0276118	0.0123552	NA	NA	NA	0.104048	0.0541511	0.0551847	1	chr7:1888644:G:C(1)
rs35121754	cg03601886	1	53183546	CPT2	-209276	G/C	2	-0.0877891	0.0282529	0.00188833	0.0416694	0.68453	FE	-0.0948014	0.0331076	0.0043147	NA	NA	NA	-0.0689985	0.054196	0.203501	2	rs6685819(1),rs72899310(1)
chr10:96835569:G:T	cg19989287	10	96677681	PIK3AP1	157888	T/G	3	-0.0399271	0.0128497	0.00188848	0.0416694	0.956268	FE	-0.0432757	0.0186436	0.020559	-0.042383	0.0372827	0.256373	-0.0352927	0.0201622	0.0805918	0	NONE
rs7756128	cg22166025	6	111741836	FYN	-124693	C/T	2	-0.0599879	0.0193063	0.00188885	0.0416744	0.86043	FE	-0.0624426	0.0238251	0.00895868	-0.0552936	0.0329475	0.0941642	NA	0.0301146	0.880576	0	NONE
rs6126240	cg13757832	20	51495769	NFATC2	-6485	G/C	3	-0.047099	0.0151606	0.00189205	0.0417309	0.358021	FE	-0.0666848	0.024667	0.00702795	-0.0149491	0.0276336	0.588856	-0.0541911	0.0267478	0.0432387	0	NONE
rs75685372	cg22433758	7	38319726	STARD3NL	154067	A/T	3	0.0736432	0.0237073	0.0018941	0.0417623	0.875987	FE	0.0837984	0.0320397	0.00910052	0.0684635	0.0492218	0.165105	0.0538784	0.0504848	0.286333	0	NONE
rs6709266	cg03532373	2	203690363	CD28	-53891	A/G	2	0.0888094	0.0285933	0.00189668	0.0418095	0.907165	FE	0.0907519	0.0330914	0.00625218	NA	NA	NA	0.0830857	0.0568036	0.144116	0	NONE
rs12336968	cg19136299	9	105151873	SLC44A1	16330	C/T	3	-0.0695914	0.0224069	0.00189767	0.0418172	0.132385	FE	-0.10973	0.0322932	0.000716984	0.00248687	0.0458947	0.956816	-0.0619415	0.0423303	0.143951	0	NONE
rs2295400	cg00964698	14	93006465	ITPK1	-78095	G/A	3	-0.0325578	0.0104836	0.00189895	0.0418423	0.534019	FE	-0.0207241	0.018076	0.251977	-0.0515471	0.0210433	0.0147758	-0.0307946	0.0162652	0.0588362	0	NONE
rs4689042	cg18402315	4	6834969	KIAA0232	-102400	G/C	3	-0.0431363	0.0138899	0.00189905	0.0418429	0.66988	FE	-0.0502276	0.023099	0.0300021	-0.0228665	0.0265769	0.390142	-0.051274	0.0229823	0.0260755	0	NONE
rs2393732	cg10502149	10	61987150	ARID5B	20320	A/G	3	0.0598895	0.0192849	0.00189952	0.0418517	0.461126	FE	0.0371081	0.0268657	0.167639	0.0926501	0.0435301	0.0339777	0.0782936	0.0359071	0.0296403	0	NONE
rs58716662	cg03532373	2	203690363	CD28	160490	T/G	3	-0.0579947	0.0339678	0.00189983	0.041857	0.040074	RE2	-0.00154722	0.0320499	0.96151	-0.119133	0.0335164	0.000428939	-0.0549333	0.0328524	0.09506	0	NONE
rs4660817	cg05085499	1	44810653	BTBD19	-162566	T/C	3	-0.0913476	0.0294171	0.00190115	0.0418829	0.435933	FE	-0.0765023	0.0584783	0.191225	-0.162625	0.0628203	0.0100213	-0.0688465	0.0404967	0.0896774	0	NONE
rs35983431	cg07062978	2	206982546	CPO	79815	C/T	3	0.0520536	0.0167655	0.00190411	0.0419304	0.277052	FE	0.0903394	0.0292235	0.00207077	0.0309624	0.0321682	0.336433	0.0348403	0.0265341	0.189708	0	NONE
rs28853347	cg15464689	14	101257254	DIO3	-42470	C/T	3	-0.0390895	0.0125913	0.00190604	0.0419655	0.191761	FE	-0.00968115	0.0205039	0.636957	-0.0572442	0.0235708	0.0156434	-0.0565975	0.0216725	0.00925718	0	NONE
rs7556098	cg07464044	1	160743457	SLAMF7	34368	T/C	3	-0.0571691	0.0184157	0.00190684	0.0419815	0.807664	FE	-0.049585	0.0269455	0.0661578	-0.0805366	0.0404967	0.0474844	-0.053214	0.032248	0.0994736	0	NONE
rs200784278	cg27295118	14	22433234	DAD1	-80284	A/C	3	-0.0744661	0.0239876	0.00190695	0.0419824	0.457156	FE	-0.0523778	0.046087	0.256133	-0.0455194	0.0435108	0.296184	-0.109234	0.0367885	0.00311343	0	NONE
rs941916	cg06780383	14	91524120	PPP4R3A	-170092	C/T	2	-0.0531729	0.0171289	0.00190743	0.0419914	0.890737	FE	-0.0509675	0.0234764	0.0302619	-0.0556834	0.0250478	0.0268266	NA	0.02455	0.658833	0	NONE
rs2749880	cg13275152	14	51877128	GNG2	169023	A/G	3	0.0501326	0.01615	0.00190799	0.0419974	0.251753	FE	0.0807363	0.0247711	0.00117027	0.0191538	0.0335563	0.568492	0.0331422	0.0275633	0.229716	0	NONE
rs2587471	cg00059664	10	70599090	PRF1	157951	T/A	3	-0.0459433	0.0148024	0.00191068	0.0420283	0.195737	FE	-0.0373723	0.0235054	0.112294	-0.013073	0.0291637	0.654232	-0.0802609	0.025172	0.00151014	0	NONE
rs8061875	cg25002480	16	23848968	PRKCB	195215	T/C	2	-0.0566969	0.0182687	0.00191242	0.0420619	0.534142	FE	-0.0514678	0.0201119	0.0107021	-0.0813653	0.0436827	0.0633224	NA	0.0271671	0.516762	0	NONE
chr14:24809450:T:G	cg16212145	14	24634524	GZMB	174926	G/T	3	-0.0842724	0.0271553	0.00191344	0.0420812	0.556412	FE	-0.0739618	0.0543491	0.17399	-0.134543	0.0541647	0.0134445	-0.0641093	0.0384416	0.0959345	0	NONE
rs659030	cg12714229	1	100029215	MFSD14A	-126880	A/G	2	-0.095367	0.0307311	0.00191396	0.0420901	0.727297	FE	-0.0875989	0.0379554	0.0212895	NA	NA	NA	-0.110151	0.0523625	0.0358568	0	NONE
rs6912032	cg08750740	6	157143659	ARID1B	-5496	G/T	3	-0.0902823	0.0290944	0.00191518	0.0421131	0.298673	FE	-0.121708	0.035929	0.000744427	-0.00342795	0.0787703	0.965312	-0.0481436	0.0638188	0.450939	1	rs6899517(1)
rs76526069	cg01112784	10	60911378	RHOBTB1	29845	T/A	2	-0.088972	0.0286737	0.00191627	0.0421261	0.364921	FE	-0.0720685	0.034209	0.0354941	NA	NA	NA	-0.1289	0.0525761	0.0145241	1	rs77121022(1)
rs4899150	cg07119168	14	64758535	SPTB	119147	G/A	3	0.0593581	0.0191309	0.00191739	0.042147	0.839336	FE	0.071649	0.0282383	0.0113847	0.0492461	0.0388998	0.206336	0.0486763	0.0349772	0.164579	0	NONE
rs28636646	cg15464689	14	101257254	DIO3	56642	G/A	3	0.0378827	0.0122103	0.00191878	0.0421686	0.816125	FE	0.0403999	0.0177985	0.0235168	0.0258798	0.0232453	0.266303	0.0462756	0.024254	0.0569082	1	chr14:101315001:T:C(1)
rs2385160	cg14279167	8	123139597	TBC1D31	-66928	C/G	3	-0.0789876	0.025462	0.00192102	0.0422021	0.124907	FE	0.00526662	0.0553669	0.924245	-0.127307	0.0369175	0.000630288	-0.0624734	0.045524	0.170515	0	NONE
rs76388676	cg23781022	12	96196147	ELK3	234119	C/G	2	0.117502	0.2375	0.00192204	0.0422211	0.000154932	RE2	NA	NA	NA	-0.117061	0.0804996	0.146761	0.357975	0.0963729	0.00022407	4	rs145637264(1),chr12:96428773:G:C(1),rs118104795(1),rs148557817(1)
rs62067253	cg02352716	17	1201511	ABR	-245753	T/C	3	0.0625309	0.0201607	0.0019246	0.0422697	0.116427	FE	0.0582006	0.028053	0.0383783	0.00244815	0.0427251	0.954338	0.122389	0.0394731	0.00202878	0	NONE
rs12897400	cg20073893	14	22476467	DAD1	-174506	T/G	3	-0.0570222	0.0183862	0.00192632	0.0423027	0.361636	FE	-0.0411686	0.0274258	0.133778	-0.0944768	0.0321714	0.00352977	-0.0342122	0.0388523	0.378928	0	NONE
chr11:65443921:G:A	cg19323951	11	65225605	SLC22A20	218316	A/G	2	0.0227661	0.132214	0.00193121	0.0423895	0.00029317	RE2	NA	NA	NA	-0.11232	0.0584724	0.0555276	0.152168	0.0437662	0.000546804	0	NONE
rs4777499	cg22059717	15	64847518	PLEKHO2	-205735	T/G	3	-0.0487525	0.0157239	0.00193169	0.0423985	0.412851	FE	-0.0325111	0.0212975	0.127328	-0.0445767	0.0410052	0.277716	-0.0795019	0.0283382	0.00519936	0	NONE
rs13264329	cg11613272	8	123103711	TBC1D31	-25439	A/C	3	-0.0395886	0.012772	0.00193762	0.0425096	0.636329	FE	-0.0478415	0.0187776	0.0110509	-0.0187447	0.025498	0.462728	-0.0445171	0.0238633	0.0626339	1	rs4870844(1)
rs28658318	cg10671195	4	16217429	TAPT1	-174563	A/G	3	-0.0732916	0.0236491	0.00194091	0.042569	0.111089	FE	-0.104874	0.0353857	0.00314113	0.0107716	0.0465997	0.817327	-0.0987958	0.0434832	0.0234629	0	NONE
rs746663	cg01985883	14	68500063	RAD51B	-82228	G/A	3	-0.041061	0.0132494	0.00194115	0.0425727	0.439102	FE	-0.0463728	0.0202434	0.0222702	-0.00684231	0.030107	0.820345	-0.0525744	0.0215513	0.0150174	0	NONE
rs118041889	cg01861060	22	26585776	TPST2	132084	G/A	2	0.128669	0.0415196	0.00194174	0.0425797	0.462278	FE	NA	NA	NA	0.0951857	0.061633	0.123366	0.15649	0.0561802	0.00552581	1	rs74933299(1)
rs73026821	cg25698205	1	159802372	FCRL6	-44792	G/A	2	-0.0630726	0.0203536	0.00194273	0.0425947	0.976815	FE	-0.0627478	0.0232211	0.00705357	NA	NA	NA	-0.0641497	0.0422813	0.129779	1	rs544888982(1)
rs73118706	cg14284762	5	68226314	PIK3R1	-161344	C/T	3	-0.0383252	0.0123682	0.00194379	0.0426104	0.188055	FE	-0.00788754	0.0208729	0.705629	-0.0490887	0.02715	0.0714271	-0.0574782	0.018617	0.00211928	1	rs4380603(1)
rs72831011	cg04363092	5	148850995	ADRB2	85867	G/A	2	-0.1129	0.0364354	0.00194417	0.0426151	0.80013	FE	NA	NA	NA	-0.0998187	0.0632226	0.115245	-0.119405	0.0445837	0.00761918	1	rs56931098(1)
rs12292550	cg02743804	11	113868033	USP28	213306	A/G	2	-0.059474	0.0989359	0.0019453	0.0426367	6.73203e-05	RE2	0.0364886	0.0252161	0.148329	NA	NA	NA	-0.161475	0.0427935	0.00017826	0	NONE
rs13422970	cg18310515	2	85694406	GNLY	-213561	T/C	2	0.132653	0.0428147	0.00194636	0.0426552	0.447651	FE	0.104522	0.0566174	0.0652931	NA	NA	NA	0.170226	0.0654331	0.00952704	0	NONE
rs8034344	cg04994397	15	89130254	ABHD2	235354	A/G	2	0.0706263	0.0227955	0.0019466	0.0426556	0.198441	FE	0.0548641	0.0258817	0.0343696	NA	NA	NA	0.125148	0.0481357	0.00957176	0	NONE
rs13129650	cg14141074	4	38118703	TBC1D1	-95223	G/A	2	0.0671272	0.021669	0.00194929	0.0426923	0.862749	FE	NA	NA	NA	0.0714825	0.0332304	0.0321282	0.0639052	0.0285814	0.0257521	2	rs12645411(1),rs6845120(1)
rs34220444	cg24325030	2	36528660	CRIM1	67135	A/T	3	-0.0622589	0.020098	0.00194986	0.0427032	0.123825	FE	-0.11607	0.0332878	0.000518917	-0.0394095	0.0402043	0.327626	-0.0261935	0.0323669	0.418706	0	NONE
rs4972280	cg13908074	2	148501802	MBD5	4672	G/A	2	-0.0662119	0.0213762	0.00195187	0.0427393	0.426654	FE	-0.0538827	0.0264101	0.0416983	NA	NA	NA	-0.0896317	0.0363994	0.0140998	0	NONE
chr4:94388019:C:T	cg20351160	4	94584096	PDLIM5	-196077	T/C	3	0.0654986	0.0481586	0.00195726	0.0428366	0.00138673	RE2	-0.0169613	0.0234438	0.46962	0.153478	0.0480915	0.00153984	0.079975	0.0304023	0.0087596	0	NONE
rs16916996	cg10502149	10	61987150	ARID5B	114917	C/G	2	-0.104107	0.0336279	0.0019625	0.0429209	0.94836	FE	NA	NA	NA	-0.106239	0.0470619	0.0245762	-0.101882	0.0480681	0.0344849	0	NONE
rs4905061	cg00964698	14	93006465	ITPK1	223939	C/T	3	0.034301	0.0110811	0.00196516	0.0429695	0.295315	FE	0.0128606	0.0183314	0.483185	0.0381461	0.0211688	0.0723775	0.0531062	0.0184536	0.00415741	0	NONE
rs28362902	cg02384859	15	74570321	ARID3B	-150484	A/G	3	-0.0726899	0.0234844	0.00196654	0.0429948	0.767084	FE	-0.0431514	0.0469787	0.358654	-0.0810257	0.0377916	0.0326972	-0.0841272	0.0389281	0.0311122	1	rs12442548(1)
rs6956323	cg12711889	7	139650658	HIPK2	-79698	C/A	2	-0.077945	0.0251827	0.00196697	0.0430026	0.511549	FE	-0.0866956	0.0284935	0.0024318	NA	NA	NA	-0.0467174	0.0538262	0.385805	0	NONE
rs1866233	cg17656532	2	230925272	GPR55	9565	G/A	3	0.0757525	0.0244751	0.00196753	0.0430117	0.602595	FE	0.0747275	0.0408076	0.0674886	0.0343057	0.0517733	0.508	0.0988598	0.0379105	0.00935832	1	rs1866232(1)
rs6707905	cg03532373	2	203690363	CD28	-71528	G/A	3	-0.0533381	0.0172352	0.00196997	0.0430442	0.120158	FE	-0.0089352	0.031636	0.77769	-0.0977499	0.0296846	0.00108914	-0.0484416	0.0284854	0.0895789	0	NONE
rs12981259	cg10541183	19	51369099	CLDND2	52196	A/G	3	0.0519086	0.0167771	0.00197464	0.0431286	0.558515	FE	0.0504401	0.027123	0.0633457	0.0796675	0.0328212	0.015698	0.0331181	0.0281144	0.239307	0	NONE
rs9671834	cg07843309	14	95138710	MIR3173	-64515	C/T	2	-0.0597584	0.0193143	0.00197482	0.043131	0.820158	FE	-0.0567893	0.0233154	0.0151089	-0.0662521	0.0344807	0.0554632	NA	0.0269215	0.846374	0	NONE
chr1:15371430:G:C	cg03048488	1	15407348	EFHD2	-35918	C/G	3	-0.0672536	0.0217427	0.00198034	0.0432258	0.20355	FE	-0.0590024	0.0316574	0.0627665	-0.13857	0.047259	0.00358045	-0.0318701	0.0386405	0.409845	0	NONE
rs6547740	cg21240640	2	27576521	C2orf16	54981	A/G	3	0.0437978	0.0141604	0.00198156	0.043246	0.836207	FE	0.0476359	0.0209867	0.023519	0.0272546	0.0311153	0.381652	0.0487705	0.02437	0.0458478	2	rs6547741(1),rs4666007(1)
rs7208925	cg26174351	17	49403709	PHB	-1180	G/C	3	0.014285	0.0305595	0.00198245	0.0432623	5.83294e-05	RE2	-0.0086469	0.0116923	0.459826	0.0863995	0.0213283	6.24503e-05	-0.0304361	0.0186429	0.103119	0	NONE
rs2098061	cg26988916	19	41349461	TGFB1	233069	T/C	3	0.0432996	0.0140035	0.00198771	0.0433614	0.286949	FE	0.0315781	0.0196393	0.108301	0.0198757	0.0333449	0.551506	0.0753112	0.024942	0.0026479	0	NONE
rs78770429	cg18216970	3	101935331	NFKBIZ	-93624	G/A	2	0.0496384	0.0160558	0.00199073	0.0434139	0.802359	FE	0.047082	0.0190291	0.0135866	0.0559558	0.0299138	0.062212	NA	0.0234795	0.389108	0	NONE
rs67861674	cg03048488	1	15407348	EFHD2	10443	T/C	2	-0.138678	0.0448565	0.00199084	0.0434147	0.998409	FE	NA	NA	NA	-0.138554	0.0765908	0.0712774	-0.138743	0.0553405	0.0124562	0	NONE
rs72982325	cg21847062	2	233380811	DGKD	144957	T/C	3	0.0898634	0.0290687	0.00199208	0.0434314	0.319099	FE	0.0776875	0.0471624	0.0999538	0.165318	0.0590454	0.00538682	0.0536943	0.0472967	0.256751	0	NONE
rs2998147	cg14259466	10	133277493	ADAM8	-107299	T/C	3	-0.0636274	0.020582	0.00199211	0.0434314	0.773547	FE	-0.0520821	0.0313378	0.0969643	-0.0920112	0.0463289	0.0477826	-0.0619526	0.0337784	0.0671727	0	NONE
rs1763734	cg07843309	14	95138710	MIR3173	67896	T/C	3	0.0497554	0.016095	0.00199245	0.0434362	0.490423	FE	0.067929	0.0230146	0.00326623	0.0448103	0.0355671	0.208524	0.0240304	0.0290889	0.409099	0	NONE
chr14:22434939:G:T	cg27295118	14	22433234	DAD1	1705	T/G	3	0.0830897	0.0268792	0.0019933	0.0434426	0.283738	FE	0.0734939	0.0438575	0.0942299	0.0079682	0.0619358	0.897704	0.123804	0.0407055	0.0024648	0	NONE
rs72749640	cg13163919	15	70095675	TLE3	-59084	T/C	2	-0.0898751	0.0975315	0.00199366	0.0434456	0.0124651	RE2	-0.184092	0.0489123	0.000181283	0.0110878	0.0609028	0.85564	NA	NA	NA	0	NONE
rs12215043	cg17132691	6	170394063	FAM120B	-218343	T/C	2	0.0809101	0.0261753	0.00199429	0.0434577	0.638215	FE	0.0711217	0.0334443	0.0338009	NA	NA	NA	0.0963851	0.0420517	0.0222728	0	NONE
rs11121879	cg13209388	1	6295000	ACOT7	150611	A/G	2	0.0875422	0.106375	0.00199628	0.0434898	0.00639332	RE2	0.191616	0.0504961	0.000160483	NA	NA	NA	-0.0211852	0.0594985	0.721928	0	NONE
rs1684448	cg27387307	3	196629987	NRROS	9841	T/C	3	-0.0477817	0.0154604	0.00199761	0.0435107	0.708434	FE	-0.0442303	0.0229268	0.054106	-0.0317161	0.0316119	0.316388	-0.0656122	0.0279448	0.0192262	0	NONE
chr2:159214643:C:G	cg03559700	2	159202916	TANC1	11727	G/C	3	0.0732356	0.0383627	0.00200034	0.0435637	0.0380015	RE2	0.062543	0.0267164	0.0195089	0.176237	0.0540486	0.00121679	0.0127912	0.0341648	0.70825	0	NONE
chr7:918800:C:G	cg27287951	7	921685	ADAP1	-2885	G/C	3	0.0790166	0.0771344	0.00200071	0.0435702	0.00816763	RE2	0.0382727	0.0452409	0.397852	-0.0504808	0.0869604	0.561936	0.226347	0.0570966	8.31695e-05	0	NONE
rs1821897	cg24727967	2	12064309	LOC100506457	78840	C/G	3	0.0596493	0.0193065	0.00200425	0.0436359	0.999892	FE	0.0594825	0.0292782	0.0425641	0.0593288	0.0439019	0.177413	0.060011	0.0316634	0.0585715	0	NONE
rs17022098	cg20351160	4	94584096	PDLIM5	182462	C/G	2	-0.0931099	0.0301371	0.00200464	0.0436428	0.339941	FE	-0.11136	0.0356931	0.00188233	NA	NA	NA	-0.0477902	0.0562462	0.395878	0	NONE
rs61877794	cg01813254	11	9015001	NRIP3	180457	C/T	2	0.0899113	0.0291046	0.00200662	0.0436743	0.416148	FE	NA	NA	NA	0.116526	0.0437997	0.00815141	0.0688679	0.0389465	0.0775615	0	NONE
rs11741052	cg19512737	5	172168483	STK10	-16513	T/C	3	0.0174338	0.0390847	0.00200947	0.0437269	0.00180967	RE2	0.0877929	0.0223262	9.24167e-05	-0.0551988	0.038573	0.153287	0.00600281	0.022999	0.794186	0	NONE
rs1410424	cg24430034	13	109733829	IRS2	-207895	C/T	3	-0.0798573	0.0258603	0.00201493	0.043823	0.45633	FE	-0.0867763	0.0418034	0.0382712	-0.12384	0.0511041	0.0158703	-0.0413501	0.0430264	0.336947	0	NONE
rs1933010	cg07793372	13	97239037	MBNL2	-158549	G/A	3	-0.0546235	0.0176896	0.00201588	0.043834	0.931812	FE	-0.0505658	0.0230556	0.0286167	-0.050069	0.0488797	0.306364	-0.0652724	0.0334101	0.0512383	0	NONE
rs9994269	cg10671195	4	16217429	TAPT1	39240	T/A	2	0.128256	0.0415412	0.00201891	0.0438869	0.453665	FE	0.0884046	0.0674844	0.190621	0.15257	0.0527117	0.00402887	NA	0.0460513	0.655109	0	NONE
chr17:74424236:C:G	cg08087047	17	74465070	CD300A	-40834	G/C	2	-0.070048	0.0226886	0.00201941	0.0438933	0.998141	FE	-0.0700157	0.0265952	0.00865706	NA	NA	NA	-0.0701345	0.0434871	0.10736	1	rs4789660(1)
rs2671676	cg11133963	17	49220150	ABI3	217538	T/C	3	0.0706356	0.0228803	0.00202064	0.0439147	0.671956	FE	0.0639797	0.0300904	0.0338279	0.029552	0.0703763	0.674797	0.0965466	0.0406948	0.0180077	0	NONE
rs35497622	cg24356707	16	124312	NPRL3	-63483	A/T	2	0.0898766	0.0291205	0.00202619	0.044	0.503455	FE	NA	NA	NA	0.0650566	0.047161	0.168605	0.105171	0.037021	0.00466344	0	NONE
rs62383866	cg13707793	5	139665716	CXXC5	124730	G/A	3	0.0423877	0.0137342	0.00202678	0.0440108	0.923014	FE	0.0463537	0.0180179	0.010295	0.029336	0.0415867	0.481003	0.0395452	0.0246714	0.109527	0	NONE
rs12083655	cg00515905	1	109763885	EPS8L3	171345	A/T	3	-0.0643492	0.0529067	0.00202889	0.0440436	0.0295656	RE2	-0.156186	0.0400216	0.000104274	-0.0169141	0.0563081	0.764056	-0.00484517	0.0510861	0.924473	0	NONE
rs61983007	cg07843309	14	95138710	MIR3173	212333	C/G	3	-0.0657528	0.0213079	0.00202982	0.0440589	0.837241	FE	-0.0775225	0.0309672	0.0125254	-0.0683125	0.0547388	0.212848	-0.0498592	0.034795	0.152434	0	NONE
rs2075435	cg13156682	12	109494440	UBE3B	-135413	T/C	3	0.0351256	0.0113835	0.00203093	0.0440667	0.615213	FE	0.0335797	0.019187	0.0805291	0.0190512	0.0223047	0.393597	0.0473337	0.018286	0.00988968	0	NONE
rs35502373	cg00964698	14	93006465	ITPK1	-65676	T/C	3	-0.0378992	0.0122838	0.00203344	0.0441065	0.443032	FE	-0.02635	0.0198088	0.183876	-0.0650275	0.0247728	0.00903337	-0.0318681	0.0202059	0.115322	0	NONE
rs4904948	cg00510903	14	92717555	LGMN	-205495	T/C	3	-0.0289839	0.0443879	0.00203934	0.0442035	0.00120589	RE2	-0.112268	0.0276491	5.44392e-05	0.000117863	0.0316419	0.99703	0.0275125	0.0297838	0.356019	0	NONE
rs3770955	cg24325030	2	36528660	CRIM1	-160532	T/A	3	0.0517283	0.0167724	0.00204143	0.044239	0.171293	FE	0.0665501	0.0254547	0.00912728	-0.00115902	0.0329464	0.971956	0.0754389	0.030287	0.0130346	0	NONE
rs4075656	cg27363280	2	241925404	RTP5	-247826	T/C	3	0.0914227	0.0296454	0.00204325	0.0442752	0.726827	FE	0.0785172	0.0574983	0.172512	0.129049	0.0557123	0.0210969	0.0754074	0.0441427	0.0881423	0	NONE
rs72783187	cg24325030	2	36528660	CRIM1	219627	C/G	3	0.0885334	0.0287106	0.00204477	0.0442967	0.390766	FE	0.0834821	0.041669	0.0455087	0.172339	0.0704338	0.0148873	0.0564341	0.0479109	0.239339	0	NONE
rs4379670	cg19760410	1	154327641	ATP8B2	139748	A/T	3	0.0660416	0.0214176	0.00204569	0.0443101	0.071207	FE	0.0190109	0.0311314	0.541617	0.0781017	0.0427798	0.0687238	0.135731	0.0407646	0.000926926	1	rs2229238(1)
rs28831078	cg14011327	4	98663810	TSPAN5	-62278	C/T	2	0.144003	0.0467017	0.00204613	0.044318	0.170115	FE	0.18763	0.0565016	0.000943683	NA	NA	NA	0.0499201	0.0829727	0.547654	0	NONE
rs111895977	cg01291375	6	170444225	PSMB1	-117338	T/C	3	0.0734642	0.0238259	0.00204671	0.0443233	0.488944	FE	0.0634428	0.0416353	0.128011	0.0371278	0.0459047	0.41916	0.105887	0.0375255	0.00494649	0	NONE
rs6797529	cg18574097	3	16546268	RFTN1	74713	G/A	3	0.051303	0.0166391	0.0020473	0.0443319	0.778113	FE	0.0467482	0.027492	0.089489	0.0372481	0.0323163	0.249831	0.0659384	0.0274068	0.0164557	0	NONE
rs11717509	cg08527573	3	143167823	CHST2	201604	C/T	3	0.0501741	0.0162785	0.00205451	0.044468	0.78624	FE	0.0598184	0.0305651	0.0507302	0.0329899	0.0298703	0.270137	0.0558209	0.0251374	0.0267759	0	NONE
rs909135	cg01446605	19	35907246	TYROBP	24490	A/G	2	0.0813607	0.0263985	0.00205604	0.0444884	0.737024	FE	0.0864785	0.0304822	0.00468392	0.0660065	0.052798	0.212045	NA	0.0449103	0.544979	0	NONE
rs72675868	cg12768945	14	51930512	GNG2	-126673	A/G	3	0.0700988	0.022747	0.00205842	0.0445317	0.117952	FE	0.115236	0.044522	0.00984339	0.103331	0.0392266	0.00879517	0.0130894	0.0358457	0.71513	0	NONE
rs7811323	cg21189154	7	130146029	TMEM209	104593	C/T	2	0.0593693	0.0192716	0.00206544	0.0446589	0.141124	FE	0.0787368	0.0233366	0.000781331	0.01784	0.0341727	0.601953	NA	0.0262312	0.517912	0	NONE
rs4853003	cg09027658	2	74017325	TET3	4419	G/A	3	0.0448713	0.014571	0.00207352	0.0448056	0.400158	FE	0.028926	0.0204939	0.158553	0.0799895	0.0318145	0.0123618	0.0473086	0.0273068	0.0837395	2	rs10168249(1),rs4328662(1)
rs76027443	cg00421369	14	67467542	TMEM229B	113714	A/G	2	-0.0739024	0.023999	0.00207418	0.0448149	0.0732661	FE	NA	NA	NA	-0.126584	0.0379606	0.000942518	-0.0388273	0.0309744	0.210537	0	NONE
rs9672869	cg09164206	15	70493932	UACA	-2814	T/C	2	-0.0295103	0.00958383	0.00207575	0.0448437	0.549993	FE	-0.0252949	0.0118986	0.03386	-0.0372962	0.016171	0.0216541	NA	0.0129011	0.0452533	0	NONE
rs12480298	cg22294864	20	873040	ANGPT4	-105664	A/T	3	-0.0589393	0.0360265	0.00207885	0.0448878	0.0331332	RE2	-0.0181822	0.0273771	0.506818	-0.0315631	0.04108	0.442791	-0.128512	0.0339793	0.000172281	0	NONE
rs7918082	cg04179740	10	71757003	CDH23	-30336	A/G	2	-0.0855646	0.0277931	0.00207956	0.0449015	0.282424	FE	-0.108827	0.0352254	0.00208371	-0.0471989	0.0452375	0.297478	NA	0.0385073	0.705565	0	NONE
chr2:233247890:G:T	cg21847062	2	233380811	DGKD	-132921	T/G	3	-0.0514765	0.0167257	0.00208612	0.0450047	0.304153	FE	-0.0565981	0.0246571	0.0220012	-0.0923724	0.0375321	0.0143148	-0.0207731	0.0286308	0.468417	0	NONE
rs474995	cg05084349	19	35928597	LRFN3	235030	C/A	3	-0.041977	0.0136409	0.00208888	0.0450531	0.66175	FE	-0.0482332	0.0214406	0.0247799	-0.0197031	0.0280754	0.483261	-0.0495662	0.0227612	0.0298487	0	NONE
rs17716848	cg10541183	19	51369099	CLDND2	211155	T/C	2	-0.121397	0.0394539	0.00209135	0.0450981	0.411338	FE	NA	NA	NA	-0.165083	0.0662137	0.0131061	-0.0973483	0.0491275	0.0480198	3	rs74495025(1),rs35625154(1),chr19:51590491:G:A(1)
rs8022081	cg01830256	14	105395603	PACS2	-108959	C/T	2	0.039824	0.0741035	0.00209173	0.045103	0.000405773	RE2	-0.033943	0.0287794	0.238628	0.114266	0.0304671	0.000205453	NA	0.0225436	0.266202	0	NONE
rs2330932	cg20727729	22	24844686	SGSM1	-3645	A/G	3	0.0374962	0.0121874	0.00209356	0.0451355	0.534681	FE	0.0544321	0.0204857	0.00805978	0.0357561	0.0228552	0.118582	0.0222924	0.0202643	0.271768	0	NONE
rs1470605	cg03886681	2	239138235	HDAC4	-98624	A/G	3	0.051385	0.0167017	0.00209357	0.0451355	0.950268	FE	0.045388	0.0272976	0.0968133	0.0514046	0.030945	0.0975465	0.0580821	0.0288841	0.0448189	1	rs11679049(1)
rs74080338	cg25790164	14	99262932	BCL11B	-78681	T/C	2	-0.132351	0.0430291	0.00209906	0.0452146	0.782206	FE	-0.121327	0.0586669	0.0389972	NA	NA	NA	-0.145186	0.0633017	0.0221863	0	NONE
rs11899820	cg06117093	2	239369962	HDAC4	-57165	A/G	3	0.0620465	0.0201732	0.00210017	0.0452236	0.770396	FE	0.0512927	0.0256422	0.0458466	0.0680173	0.0571361	0.234652	0.0851015	0.0398389	0.0331015	0	NONE
rs113931000	cg12011479	19	51369791	CLDND2	9943	A/G	2	-0.133167	0.144467	0.00210154	0.0452464	0.00051791	RE2	0.00561046	0.0423159	0.894559	NA	NA	NA	-0.283556	0.0717532	8.74966e-05	1	chr19:51379339:C:T(1)
rs4894532	cg23178790	3	172147399	FNDC3B	109723	T/G	3	0.0326654	0.0261829	0.00210618	0.0453297	0.00930992	RE2	-0.00850743	0.0193188	0.659803	0.0297247	0.0232663	0.202213	0.0775744	0.0204847	0.000169032	0	NONE
rs1109591	cg13233827	11	17507300	USH1C	-114132	C/T	3	-0.0364977	0.0118709	0.00210813	0.0453551	0.343853	FE	-0.0172346	0.0180911	0.34109	-0.0440485	0.0242689	0.0703483	-0.0561454	0.0206588	0.00677668	0	NONE
chr2:9101320:C:A	cg09134152	2	9103373	MBOAT2	-2053	A/C	3	0.0550411	0.0401813	0.00211412	0.045459	0.0402243	RE2	0.124853	0.0351648	0.000409929	-0.0341917	0.0547745	0.532872	0.049763	0.0304318	0.102564	0	NONE
rs12950509	cg00418087	17	17118687	MPRIP	-130055	G/C	3	-0.0569994	0.018545	0.00211509	0.0454732	0.339429	FE	-0.0695664	0.0283228	0.0142807	0.00669217	0.0471481	0.887207	-0.0677207	0.0287334	0.018774	0	NONE
rs1531136	cg06240200	3	46933475	CCDC12	-73311	T/C	3	-0.0196779	0.0517186	0.00211611	0.0454885	0.000160238	RE2	-0.0767087	0.0276958	0.00575801	-0.059299	0.0387449	0.126767	0.0724988	0.0260124	0.00549919	0	NONE
rs6005501	cg03190805	22	27705555	MN1	-176426	G/A	3	0.0502493	0.0395444	0.00211797	0.0455198	0.00159179	RE2	0.0305345	0.0199298	0.125943	0.149603	0.0377028	8.74131e-05	-0.0141064	0.0258837	0.585977	0	NONE
rs34158391	cg07464044	1	160743457	SLAMF7	-6181	C/A	3	-0.0465076	0.0151349	0.0021201	0.045561	0.911988	FE	-0.0451095	0.0224474	0.0448563	-0.057155	0.0304554	0.0613663	-0.0398265	0.0277046	0.151124	0	NONE
rs12767115	cg25097946	10	95441228	SORBS1	-18623	C/G	3	0.0823703	0.0268102	0.00212379	0.0456319	0.598649	FE	0.0906364	0.0525777	0.0851701	0.124874	0.0552114	0.024306	0.0582292	0.0377575	0.123594	1	chr10:95422098:T:C(1)
rs77269998	cg02352716	17	1201511	ABR	25874	A/G	2	0.111082	0.0361556	0.00212392	0.045633	0.403487	FE	0.0902214	0.0439404	0.0404132	NA	NA	NA	0.154816	0.0636225	0.0152719	0	NONE
rs913566	cg21254244	6	90402591	BACH2	45287	A/G	2	0.0624432	0.0203244	0.002124	0.0456331	0.323422	FE	0.0482673	0.0248833	0.0528068	0.0908563	0.0352283	0.0103007	NA	0.0288047	0.531421	0	NONE
rs473761	cg05505464	13	30153903	KATNAL1	-94049	T/A	3	-0.0613231	0.0199621	0.00212643	0.0456719	0.448645	FE	-0.103526	0.0390222	0.00815694	-0.0429773	0.033904	0.205749	-0.0493628	0.0318976	0.1223	0	NONE
rs912372	cg23428192	13	100663146	TMTC4	106628	A/T	2	-0.0597891	0.0194633	0.00212708	0.0456809	0.214828	FE	-0.077527	0.0241519	0.0013874	-0.0269301	0.0328721	0.413189	NA	0.024866	0.734012	0	NONE
rs1294449	cg17032229	1	115086319	TSPAN2	92580	G/A	3	0.0459894	0.0149716	0.00212792	0.0456908	0.936963	FE	0.0538407	0.0275355	0.050938	0.0457491	0.0308045	0.138377	0.0411527	0.0218814	0.0605307	1	rs1750397(1)
rs7132040	cg10623913	12	105333419	C12orf75	-245684	T/G	3	0.0746614	0.0243056	0.00212793	0.0456908	0.674474	FE	0.10283	0.0463311	0.0267722	0.0913226	0.0592503	0.124117	0.055693	0.0325815	0.0879425	1	rs1107755(1)
rs60283242	cg24727967	2	12064309	LOC100506457	98852	A/G	3	-0.0527945	0.0171874	0.00212848	0.0456947	0.34336	FE	-0.0581942	0.0252066	0.0212482	-0.0911792	0.0381615	0.0173918	-0.0218004	0.0298195	0.465038	1	chr2:12163436:G:A(1)
chr3:143295637:T:A	cg12141898	3	143301399	SLC9A9	-5762	A/T	3	0.0564506	0.0183795	0.00213069	0.0457317	0.754543	FE	0.0451746	0.0245438	0.0661031	0.0573789	0.0544173	0.292392	0.0755718	0.0322321	0.0193961	0	NONE
rs996164	cg00940972	14	22485587	DAD1	-86	C/T	2	0.0603355	0.0196463	0.00213286	0.0457618	0.416119	FE	0.051518	0.02244	0.0219784	0.0892812	0.0406578	0.0287316	NA	0.0268583	0.013112	0	NONE
rs11119984	cg08686973	1	212682734	BATF3	-87525	G/C	3	-0.0537491	0.0175018	0.00213295	0.0457618	0.242171	FE	-0.0515073	0.02517	0.0410883	-0.109377	0.0401102	0.00670428	-0.0245951	0.0306481	0.422606	0	NONE
rs76620736	cg05421282	19	3787091	MATK	125076	A/G	3	-0.0623354	0.0203016	0.00213729	0.0458365	0.243476	FE	-0.0410423	0.0321449	0.202095	-0.128649	0.0445556	0.00411785	-0.0489317	0.0323633	0.131111	0	NONE
rs111953444	cg10502424	21	34801370	RUNX1	-43341	T/C	2	0.111205	0.0362298	0.0021446	0.0459661	0.419476	FE	NA	NA	NA	0.137776	0.0489471	0.00514758	0.0790075	0.0538809	0.143119	0	NONE
rs116306535	cg21335706	19	44760680	BCL3	37175	T/C	3	0.075054	0.0244541	0.00214649	0.0459969	0.306352	FE	0.0424968	0.0394353	0.281565	0.0472795	0.0530195	0.373125	0.120811	0.0385339	0.00180764	0	NONE
rs55883125	cg01214376	2	102433055	IL18RAP	-25184	A/G	3	0.0610486	0.0198916	0.00214726	0.0460084	0.170702	FE	0.107132	0.0318165	0.000800443	0.0412129	0.0410455	0.316012	0.0253682	0.0325144	0.435596	0	NONE
rs4906230	cg07230522	14	102738249	TRAF3	-146951	T/C	3	-0.0606601	0.0197675	0.00215006	0.0460617	0.497241	FE	-0.0429454	0.0256247	0.0941918	-0.107063	0.053632	0.0466543	-0.0764121	0.0381093	0.0454362	0	NONE
rs61994386	cg19172427	14	71542505	SIPA1L1	148384	C/T	3	-0.0858417	0.0589842	0.0021542	0.0461206	0.0117222	RE2	-0.197129	0.0523741	0.000181168	-0.0722087	0.0515711	0.162317	0.00276369	0.0418504	0.947372	0	NONE
rs10762382	cg26540402	10	70599157	PRF1	-145402	A/T	3	0.0533035	0.0173741	0.0021551	0.0461327	0.764324	FE	0.0495325	0.025319	0.0508181	0.0725176	0.0328318	0.0278169	0.0388301	0.0348125	0.265156	0	NONE
rs17108014	cg03601886	1	53183546	CPT2	-70328	A/G	3	-0.054925	0.050412	0.00215524	0.046133	0.00918844	RE2	-0.142861	0.0364357	9.67916e-05	0.015131	0.0380716	0.691281	-0.0335584	0.0471642	0.477057	0	NONE
rs62245781	cg15876825	3	11610407	VGLL4	27330	A/G	3	0.0514253	0.0167661	0.00216059	0.0462317	0.730807	FE	0.0463373	0.0279433	0.0977077	0.0368248	0.0311316	0.237636	0.0687602	0.0283417	0.0155768	0	NONE
rs9460171	cg17132691	6	170394063	FAM120B	47027	A/G	2	-0.0118486	0.0882542	0.002161	0.0462335	6.80545e-05	RE2	-0.100709	0.0329943	0.00235581	0.0758035	0.0295861	0.0108073	NA	0.0281055	0.000245635	0	NONE
chr5:172173551:G:A	cg19512737	5	172168483	STK10	5068	A/G	3	0.0393048	0.0128194	0.00216919	0.0463836	0.517116	FE	0.0189264	0.0227104	0.404913	0.0412847	0.0256198	0.107956	0.0532199	0.0195268	0.00662188	0	NONE
rs12406370	cg14663208	1	41901736	HIVEP3	44357	T/C	3	0.0562299	0.0183397	0.00216927	0.0463837	0.264354	FE	0.0242326	0.0311091	0.436266	0.0984015	0.0335099	0.00353174	0.051948	0.0308708	0.0929802	1	rs4660599(1)
rs868613	cg02480298	11	36399680	PRR5L	219243	A/G	2	-0.0607041	0.0198011	0.00217161	0.0464253	0.640441	FE	-0.0648696	0.0217167	0.00291383	-0.0401691	0.0482179	0.405353	NA	0.0271718	0.585279	0	NONE
rs875132	cg22953687	4	2361403	ZFYVE28	40311	T/C	2	-0.0421257	0.0137426	0.00217428	0.0464654	0.497104	FE	-0.0491606	0.0172101	0.00440892	-0.0297466	0.0228296	0.193408	NA	0.019011	0.0448981	0	NONE
rs16864817	cg18954480	2	176781993	HNRNPA3	208704	A/G	3	0.051561	0.0168243	0.00217905	0.0465471	0.686251	FE	0.043442	0.0238188	0.0685957	0.0763467	0.0331685	0.0219145	0.0420186	0.0340746	0.218044	0	NONE
rs1749279	cg08326410	19	54803429	KIR2DL4	-123870	A/C	3	0.0518855	0.0169311	0.00218023	0.0465645	0.86495	FE	0.0463755	0.0246228	0.0600509	0.0417531	0.0413279	0.313032	0.0638678	0.0282441	0.0241252	0	NONE
rs61120044	cg09385401	2	239370016	HDAC4	51371	G/C	3	0.057539	0.0187767	0.00218125	0.0465805	0.940903	FE	0.0525261	0.0245602	0.0328039	0.0700083	0.0470031	0.137243	0.0612122	0.0371162	0.099667	0	NONE
rs75642912	cg03451788	22	46674556	GRAMD4	233934	A/G	3	-0.0194919	0.0657557	0.00218486	0.046629	0.000181864	RE2	-0.0469803	0.0234881	0.0458631	-0.138416	0.0519667	0.0080776	0.123196	0.0435297	0.00481984	0	NONE
rs112221628	cg03559700	2	159202916	TANC1	-248005	G/A	2	-0.0367398	0.0740067	0.00218487	0.046629	0.0184385	RE2	-0.103059	0.0280183	0.000252625	NA	NA	NA	0.0458456	0.0566317	0.418549	0	NONE
rs61856819	cg25361968	10	96670552	PIK3AP1	61652	T/C	3	-0.0576001	0.0188003	0.00218553	0.0466347	0.928386	FE	-0.0646493	0.0358655	0.0718842	-0.0475701	0.0324865	0.143978	-0.0612438	0.0300923	0.0423019	0	NONE
rs57491215	cg02352716	17	1201511	ABR	58569	C/A	2	-0.088943	0.0290316	0.00218646	0.0466515	0.97859	FE	-0.0884029	0.0353259	0.0125565	NA	NA	NA	-0.0900669	0.0509555	0.0776799	0	NONE
rs470894	cg05253716	12	128814787	SLC15A4	140723	A/G	3	-0.0633653	0.0206859	0.00218978	0.0467169	0.374903	FE	-0.0332899	0.0304655	0.274894	-0.102374	0.0440416	0.0206516	-0.0798876	0.0366621	0.029747	0	NONE
rs12940682	cg00910503	17	82435790	HEXDC	236956	A/T	3	-0.0661481	0.0583088	0.00219163	0.0467428	0.0235897	RE2	-0.15974	0.0443404	0.000337103	0.0582983	0.0670916	0.385457	-0.0706387	0.0476778	0.139014	0	NONE
rs35288636	cg05253716	12	128814787	SLC15A4	-49191	A/G	3	-0.0612572	0.0200006	0.00219294	0.0467639	0.0796597	FE	-0.0529629	0.0307721	0.0856627	-0.146584	0.0443372	0.00104068	-0.0242062	0.0327017	0.459481	0	NONE
rs1699598	cg04482712	17	74761154	SLC9A3R1	-193264	T/C	3	0.0443163	0.0144708	0.00219517	0.0468047	0.934039	FE	0.0402472	0.0246319	0.102715	0.0400407	0.0274691	0.145801	0.0511825	0.023557	0.0302216	0	NONE
chr13:29955666:T:G	cg17729668	13	30153790	KATNAL1	-198124	G/T	2	-0.0801403	0.0261693	0.00219585	0.0468158	0.560052	FE	-0.0932304	0.0344873	0.00702969	NA	NA	NA	-0.0623728	0.0401792	0.121141	1	rs597242(1)
rs73015222	cg26379475	1	162411991	SH2D1B	46709	A/G	2	-0.0771286	0.0251879	0.00219771	0.0468486	0.547853	FE	-0.0845734	0.0280694	0.00267891	NA	NA	NA	-0.0463498	0.0570731	0.417073	0	NONE
rs353635	cg04877689	11	35144589	CD44	18687	C/G	3	0.0475632	0.0331997	0.00220007	0.0468877	0.0381716	RE2	-0.00105357	0.0326807	0.974291	0.0327074	0.0352215	0.353705	0.104862	0.0278663	0.000185585	0	NONE
rs16899656	cg22990505	8	124717025	MTSS1	-196375	G/T	2	0.0868029	0.0283504	0.00220019	0.0468879	0.960709	FE	0.0880029	0.0373778	0.018824	NA	NA	NA	0.0851774	0.0435026	0.050729	0	NONE
rs1573041	cg14259466	10	133277493	ADAM8	805	T/C	3	-0.043519	0.0695237	0.00220115	0.0468988	0.00140997	RE2	-0.157953	0.0430969	0.000265749	0.0849186	0.0513851	0.0992813	-0.0509517	0.0468116	0.276869	0	NONE
rs7553861	cg01104425	1	24923003	RUNX3	235139	G/T	3	-0.0297535	0.0327215	0.00220444	0.0469564	0.0104412	RE2	-0.0800858	0.0232744	0.000613733	0.0455146	0.0344589	0.18739	-0.0414488	0.0233152	0.075987	0	NONE
rs4973352	cg17656532	2	230925272	GPR55	18246	T/C	3	-0.109486	0.0766674	0.00220657	0.0469881	0.00289226	RE2	0.018347	0.0384757	0.63362	-0.216712	0.0695809	0.00198922	-0.153753	0.0592349	0.00968913	0	NONE
chr13:30093625:A:T	cg05505464	13	30153903	KATNAL1	-60278	T/A	3	-0.058976	0.0192704	0.00221012	0.0470399	0.869997	FE	-0.0517125	0.0317241	0.103532	-0.0499429	0.0386113	0.19667	-0.0718845	0.0311817	0.0215126	0	NONE
rs12973346	cg12011479	19	51369791	CLDND2	226677	G/A	3	0.0648193	0.0211856	0.00221637	0.0471473	0.588602	FE	0.0542882	0.0303615	0.0741934	0.111998	0.0504951	0.0271747	0.0553931	0.0364901	0.129572	0	NONE
rs17116404	cg27295118	14	22433234	DAD1	-111551	A/C	3	-0.0761186	0.024881	0.0022185	0.0471823	0.264002	FE	-0.122755	0.0397436	0.0020891	-0.0690232	0.0483649	0.154403	-0.0283638	0.0424572	0.504373	0	NONE
rs1884542	cg00964698	14	93006465	ITPK1	-78530	A/G	3	0.0347535	0.0113627	0.00222404	0.0472728	0.326085	FE	0.0337499	0.0181344	0.0631449	0.0617571	0.0228731	0.00725971	0.0173665	0.0189218	0.359117	0	NONE
rs6460317	cg19678940	7	66790564	RABGEF1	134704	G/A	3	0.043473	0.0142141	0.00222485	0.0472866	0.0675755	FE	0.0189374	0.0228471	0.407453	0.0179978	0.0284281	0.527069	0.0871868	0.0235939	0.000241231	0	NONE
rs7959463	cg05253716	12	128814787	SLC15A4	176703	C/G	2	-0.135939	0.0444568	0.0022299	0.0473785	0.36918	FE	-0.10567	0.0557899	0.0586226	-0.188595	0.0735842	0.0107813	NA	0.0470903	0.732817	0	NONE
rs767281	cg15559940	13	100519511	PCCA	-84797	A/G	3	-0.0487664	0.01595	0.00223228	0.047412	0.298378	FE	-0.0480602	0.0220536	0.0296423	-0.00486613	0.0368686	0.895069	-0.0783958	0.0296303	0.00837922	0	NONE
rs78736066	cg03044268	17	37090529	ACACA	-128507	G/A	2	-0.0703568	0.0230124	0.00223311	0.0474262	0.819231	FE	-0.0679816	0.0252505	0.00726407	NA	NA	NA	-0.0820016	0.0559099	0.143027	0	NONE
rs9615399	cg03451788	22	46674556	GRAMD4	-4789	T/C	2	0.0534928	0.0174986	0.00223585	0.0474706	0.736867	FE	0.0579429	0.0219456	0.0084659	0.0457244	0.0289952	0.115677	NA	0.0256172	0.530337	0	NONE
rs602471	cg23428192	13	100663146	TMTC4	202163	A/G	3	0.0323759	0.0549486	0.0022418	0.0475806	0.0021894	RE2	0.0549701	0.0348539	0.115206	-0.0880219	0.0475584	0.0650101	0.116953	0.0343215	0.000702643	0	NONE
rs73023538	cg23038529	1	173207326	TNFSF4	199785	G/A	2	0.101168	0.0331028	0.00224184	0.0475806	0.602856	FE	0.0938223	0.0359876	0.0093243	NA	NA	NA	0.141552	0.0843819	0.0940004	0	NONE
rs11879010	cg24188561	19	38897129	SIRT2	-7914	A/G	3	-0.000420449	0.0686517	0.00224312	0.0476033	0.00152906	RE2	-0.109688	0.0304843	0.000342789	0.161358	0.0727673	0.0272131	-0.0121016	0.0448774	0.787522	0	NONE
chr17:37070986:A:T	cg03044268	17	37090529	ACACA	-19543	T/A	3	-0.0506394	0.0165707	0.00224336	0.0476036	0.0558539	FE	-0.102565	0.0282167	0.000298205	-0.0057922	0.03049	0.849439	-0.0376811	0.0276273	0.173146	0	NONE
chr16:24094906:C:G	cg25002480	16	23848968	PRKCB	245938	G/C	3	0.0384011	0.0125663	0.00224396	0.0476102	0.708875	FE	0.043206	0.0182317	0.0180638	0.0162162	0.0295496	0.583495	0.0434271	0.0214226	0.0431202	0	NONE
rs114485751	cg14600648	1	221780337	DUSP10	6453	A/T	2	0.0801641	0.0262399	0.00225028	0.0477219	0.897779	FE	NA	NA	NA	0.0829062	0.0338248	0.0147164	0.07602	0.0415828	0.0680584	0	NONE
rs9518840	cg10840227	13	102650623	TPP2	151346	A/G	2	0.0405844	0.0132866	0.00225409	0.0477648	0.355393	FE	0.0272705	0.0195977	0.164506	0.0519093	0.0180747	0.00431994	NA	0.0188608	0.144027	0	NONE
rs9627605	cg03451788	22	46674556	GRAMD4	216621	G/T	2	-0.0631525	0.0206752	0.00225429	0.0477673	0.704997	FE	-0.065832	0.0218531	0.00268356	-0.0402877	0.0638364	0.528368	NA	0.0348046	0.404607	0	NONE
rs7534218	cg00515905	1	109763885	EPS8L3	-919	C/G	3	0.06924	0.0226693	0.00225547	0.0477854	0.846713	FE	0.0826121	0.0331104	0.0128205	0.0655421	0.0592931	0.269725	0.0543654	0.0365315	0.137268	0	NONE
rs4982630	cg27295118	14	22433234	DAD1	-28918	A/G	3	0.0661993	0.0216764	0.00225824	0.0478248	0.135533	FE	0.0635058	0.0311878	0.0420985	-0.0316189	0.0586234	0.589972	0.104795	0.0351537	0.00299753	0	NONE
rs4801960	cg02687169	19	39162825	PAK4	-228812	C/T	3	-0.0443362	0.0145176	0.00225839	0.0478248	0.878402	FE	-0.0412413	0.0248156	0.0969741	-0.0568716	0.028756	0.0487174	-0.039035	0.0228723	0.0884424	2	rs11083489(1),rs4801971(1)
rs35692207	cg01500140	19	51387332	LIM2	195261	G/A	3	0.0483708	0.0158424	0.00226377	0.0479181	0.661254	FE	0.0397482	0.0250476	0.11298	0.074278	0.032613	0.0233355	0.0410519	0.0262591	0.118539	0	NONE
rs4544463	cg03886681	2	239138235	HDAC4	-176374	C/T	3	-0.0634172	0.0207716	0.00226513	0.0479348	0.627451	FE	-0.0562576	0.0285309	0.0490199	-0.0209545	0.0641707	0.744202	-0.0859921	0.0343728	0.0126429	0	NONE
rs12636810	cg18574097	3	16546268	RFTN1	32086	A/G	3	-0.0561677	0.0183997	0.00226834	0.0479923	0.0575316	FE	-0.0772359	0.0232063	0.000919237	0.0815442	0.0624045	0.192142	-0.0516933	0.034501	0.134617	0	NONE
rs75007201	cg07593542	6	15952455	MYLIP	21859	C/T	2	0.0812241	0.0266101	0.0022704	0.0480173	0.100111	FE	0.0564672	0.0305742	0.0651801	NA	NA	NA	0.158558	0.0540372	0.00348095	0	NONE
rs6005018	cg01861060	22	26585776	TPST2	-244594	C/T	3	0.0532327	0.0319452	0.0022709	0.0480258	0.029016	RE2	0.0567387	0.0248894	0.022926	0.115458	0.0356921	0.00132923	-0.00441011	0.0284815	0.877002	0	NONE
rs7567643	cg24727967	2	12064309	LOC100506457	211505	T/C	3	0.0698839	0.0229018	0.00227737	0.0481401	0.333235	FE	0.0405957	0.0419858	0.333929	0.0535585	0.0359873	0.137553	0.121403	0.0419898	0.0039862	0	NONE
rs259964	cg23826478	20	59182971	ZNF831	66283	G/A	3	-0.0445215	0.0145915	0.00227927	0.0481768	0.875718	FE	-0.0457666	0.0232343	0.049252	-0.0549249	0.028879	0.0579779	-0.0355382	0.0246533	0.149999	0	NONE
rs16828722	cg14663208	1	41901736	HIVEP3	-96741	T/C	2	-0.104688	0.0343213	0.00228673	0.0483084	0.453518	FE	NA	NA	NA	-0.074481	0.0529335	0.160266	-0.126598	0.0450818	0.00515639	0	NONE
rs1529809	cg03164561	2	231531675	NMUR1	83235	A/C	2	0.0688031	0.0225604	0.00229046	0.0483768	0.849796	FE	0.064764	0.0310461	0.0373309	NA	NA	NA	0.0733223	0.0328397	0.0259618	0	NONE
rs60129767	cg21010701	4	36281573	DTHD1	-7047	T/C	3	0.0789124	0.0258761	0.00229131	0.048393	0.480102	FE	0.0789887	0.0325632	0.0155275	0.124317	0.0568312	0.0293462	0.0202302	0.0644434	0.753698	0	NONE
rs1406791	cg07062978	2	206982546	CPO	160233	G/A	3	0.0357876	0.0117352	0.00229151	0.0483937	0.642153	FE	0.0461345	0.0183149	0.0119896	0.0181366	0.02346	0.439976	0.0362849	0.0201487	0.0722644	1	rs16839336(1)
rs77203068	cg00940972	14	22485587	DAD1	-249791	G/T	2	0.0820868	0.0269201	0.00229397	0.048437	0.925641	FE	0.0837923	0.0325369	0.010217	NA	NA	NA	0.0783857	0.0479302	0.102525	0	NONE
rs3774753	cg09363526	3	50111874	RBM5	184322	C/T	3	0.0481674	0.0157967	0.00229445	0.0484437	0.434747	FE	0.0500966	0.0234038	0.0326524	0.0211042	0.0291552	0.46962	0.0763333	0.031539	0.015826	0	NONE
rs17132394	cg22488278	4	2320230	ZFYVE28	-40072	G/C	3	-0.107993	0.0735316	0.00229891	0.0485186	0.00324081	RE2	-0.0610983	0.0344796	0.0768222	-0.316335	0.0812256	0.00011717	0.00706518	0.0519451	0.891861	1	chr4:2279642:A:G(1)
rs62029331	cg25002480	16	23848968	PRKCB	-65833	A/G	3	0.0619557	0.0203251	0.00230191	0.0485593	0.0802699	FE	0.030358	0.0294687	0.303279	0.0103271	0.055217	0.851744	0.11861	0.0325967	0.000299397	0	NONE
rs113730849	cg05996404	1	203990425	SOX13	78883	T/C	2	-0.116818	0.148704	0.00230324	0.0485804	0.000186129	RE2	0.0265477	0.0394039	0.500701	NA	NA	NA	-0.271058	0.0692028	0.000100804	0	NONE
rs1684274	cg09385401	2	239370016	HDAC4	135046	G/T	3	-0.0555028	0.0182129	0.00230794	0.048651	0.965824	FE	-0.0587313	0.0274646	0.0328231	-0.0604846	0.0430191	0.160583	-0.0494329	0.0295062	0.0944272	0	NONE
rs4843085	cg07788493	15	85693060	AKAP13	-77792	G/A	3	-0.0617081	0.0202519	0.0023111	0.0486938	0.103897	FE	-0.0818751	0.0421996	0.0527539	-0.105262	0.0333753	0.0017458	-0.0101981	0.0319613	0.749787	1	rs12898964(1)
rs11113982	cg05117620	12	108338036	CMKLR1	204616	C/T	3	-0.0495547	0.0162662	0.00231537	0.0487488	0.797183	FE	-0.0647937	0.0285457	0.0235184	-0.0363199	0.0388071	0.349944	-0.0443047	0.0230131	0.0547118	1	rs2075358(1)
rs55703843	cg07603058	1	44807727	BTBD19	-56339	A/G	3	0.109199	0.0358501	0.0023193	0.0488228	0.627456	FE	0.124411	0.0641985	0.0530316	0.142788	0.0615992	0.0210048	0.0630652	0.0606458	0.298839	0	NONE
rs193201043	cg02352716	17	1201511	ABR	-21607	C/A	2	-0.0828991	0.122167	0.00233276	0.0490552	0.000116764	RE2	0.0353653	0.0322986	0.273912	NA	NA	NA	-0.209097	0.0546145	0.000143439	0	NONE
rs4306429	cg23343291	14	104717839	INF2	-216237	T/C	3	-0.0602056	0.0197772	0.00233311	0.0490591	0.096499	FE	-0.0142573	0.0347019	0.681306	-0.116319	0.0336962	0.000622242	-0.0468829	0.0343909	0.173357	0	NONE
rs78145032	cg24231380	2	241871762	C2orf85	-68524	G/T	2	-0.00650083	0.0649098	0.00233703	0.0491362	7.85543e-05	RE2	0.057556	0.0207128	0.00560128	-0.0722751	0.0255343	0.00490671	NA	0.0262578	0.462422	0	NONE
rs115082049	cg15789789	22	38268959	TMEM184B	53575	T/G	3	0.0629411	0.0206799	0.00233776	0.0491412	0.772245	FE	0.0449075	0.04367	0.304143	0.0549786	0.0336989	0.103661	0.0805845	0.0327321	0.0141194	0	NONE
rs10148969	cg18511059	14	90642385	LOC101928909	-140355	T/C	3	0.0412861	0.0135653	0.00233844	0.0491483	0.855456	FE	0.0391923	0.0208791	0.0609148	0.0320575	0.0266642	0.230046	0.0515428	0.0240159	0.0322871	0	NONE
rs140248972	cg02480298	11	36399680	PRR5L	18888	A/G	2	0.0814512	0.0267662	0.00234181	0.049198	0.0959147	FE	0.109435	0.0316055	0.000567295	0.0104787	0.0503332	0.835201	NA	NA	NA	0	NONE
rs2025065	cg06780383	14	91524120	PPP4R3A	-152974	T/C	3	0.0541393	0.017792	0.00234309	0.0492179	0.251067	FE	0.0992466	0.0324497	0.00230851	0.0356276	0.033353	0.286143	0.0341475	0.0276249	0.216935	0	NONE
rs7804200	cg22829007	7	37169813	ELMO1	169701	G/A	2	-0.0446766	0.0146829	0.00234418	0.049239	0.899267	FE	-0.046189	0.0189294	0.0149291	-0.0423924	0.023264	0.0692449	NA	0.0203108	0.138054	0	NONE
rs489020	cg05505464	13	30153903	KATNAL1	-74518	A/G	3	-0.0565336	0.01858	0.00234451	0.0492424	0.678436	FE	-0.0757162	0.0308723	0.0144244	-0.0343424	0.0359087	0.339517	-0.053813	0.0305424	0.0786312	0	NONE
rs10798623	cg14495524	1	178382865	RASAL2	245882	A/G	2	-0.0494706	0.016259	0.00234495	0.0492499	0.578677	FE	-0.0559133	0.0199739	0.00526056	NA	NA	NA	-0.0368174	0.0279916	0.188948	0	NONE
rs1787522	cg03019224	18	49814937	ACAA2	119434	C/T	3	0.0561786	0.0184645	0.00234603	0.0492639	0.392284	FE	0.039547	0.0261729	0.131237	0.103577	0.0396758	0.00941434	0.0492203	0.0345437	0.154753	1	rs1787594(1)
rs1877232	cg14141074	4	38118703	TBC1D1	83229	C/T	3	0.0708696	0.0232958	0.00234889	0.0493133	0.69602	FE	0.0774129	0.0337632	0.0221508	0.0257742	0.0581614	0.657922	0.0822029	0.038639	0.0338191	0	NONE
rs58476028	cg19326499	9	136759048	LCN8	176460	G/A	3	-0.00940894	0.0487566	0.00235025	0.0493345	0.000117755	RE2	0.0179454	0.0214351	0.402765	-0.136435	0.0419833	0.00126327	0.0715306	0.0250573	0.00446781	0	NONE
rs17372042	cg03538296	1	15065937	KIAA1026	17604	A/G	2	0.138256	0.0454632	0.00235745	0.0494488	0.25253	FE	NA	NA	NA	0.0640927	0.0791706	0.418729	0.174745	0.0555321	0.00173896	0	NONE
rs113650287	cg01446605	19	35907246	TYROBP	-75692	A/G	2	0.122557	0.0403031	0.00235888	0.0494718	0.628266	FE	NA	NA	NA	0.101411	0.059429	0.0887876	0.140564	0.0548413	0.0106347	0	NONE
rs7668325	cg22488278	4	2320230	ZFYVE28	18324	T/C	3	-0.0375866	0.0800524	0.00236158	0.0495143	0.000225405	RE2	-0.0814608	0.0328736	0.013444	-0.1679	0.0745175	0.0248467	0.117962	0.0447729	0.00865525	0	NONE
rs5752349	cg23467826	22	26628780	CRYBA4	-58143	G/A	3	0.0565686	0.0186067	0.00236396	0.0495589	0.518302	FE	0.0362787	0.0292866	0.21585	0.0985989	0.0463897	0.0342256	0.0598482	0.0281959	0.0342276	0	NONE
rs2282258	cg19326499	9	136759048	LCN8	-3888	A/C	3	0.0507045	0.0166786	0.00236499	0.0495769	0.832491	FE	0.0558398	0.0260924	0.0326892	0.0342251	0.0320252	0.285921	0.0581111	0.0294755	0.049159	0	NONE
rs5766696	cg00344801	22	46289831	TTC38	-92624	G/A	3	0.0331002	0.032901	0.00236677	0.0496054	0.00552683	RE2	0.0555357	0.0202058	0.00613942	0.0786642	0.0289383	0.00687662	-0.0351247	0.0263414	0.18293	0	NONE
rs762049	cg24115827	14	69643657	SUSD6	-12020	G/A	2	0.0249926	0.127775	0.00236837	0.0496372	0.000272779	RE2	-0.0971991	0.0317602	0.00229388	NA	NA	NA	0.158606	0.0626927	0.0116833	0	NONE
rs28690371	cg14496375	19	51369111	CLDND2	-6336	G/C	3	0.072966	0.0240104	0.00237413	0.0497366	0.758422	FE	0.0430136	0.0511354	0.400536	0.0687987	0.0464166	0.139157	0.0880431	0.0335571	0.00893616	0	NONE
rs11592791	cg19989287	10	96677681	PIK3AP1	-79531	C/T	3	-0.0406093	0.0133643	0.00237652	0.0497627	0.830743	FE	-0.0369497	0.0303434	0.223737	-0.0313114	0.0226988	0.168615	-0.049171	0.0197181	0.01293	0	NONE
rs11086105	cg00394062	19	18490918	ELL	-189606	A/G	3	0.0559938	0.0184286	0.00237827	0.0497755	0.931921	FE	0.065147	0.0305574	0.0333542	0.0508035	0.0334569	0.129768	0.0507238	0.0319405	0.112835	0	NONE
rs111582188	cg00819441	17	78385856	PGS1	-193645	G/A	3	0.0615139	0.0202532	0.0023875	0.0499164	0.805535	FE	0.0474288	0.0295267	0.108653	0.0756646	0.0418469	0.0714159	0.0727323	0.0372725	0.051513	0	NONE
rs72839899	cg10171422	2	70181826	C2orf42	-237248	G/A	3	0.0649501	0.021388	0.00239136	0.0499747	0.951953	FE	0.059985	0.0463183	0.195722	0.0741826	0.0363736	0.0421296	0.0601125	0.0322061	0.0624953	0	NONE
rs35606313	cg07193047	17	77390223	2026-09-09	2255	G/C	2	0.0859926	0.119723	0.00239243	0.0499917	0.00521547	RE2	NA	NA	NA	0.20266	0.0541729	0.000213053	-0.0368666	0.0664666	0.579347	0	NONE
*Position based on the GRCh38/hg38 genome assembly. rsID: reference SNP identifier, EA: Effect allele, NEA: Non-effect allele, SE: Standard error, FDR: False Discovery Rate, Q-P: Cochran's Q p-value, FE: Fixed-effects model, RE: Random-effects model, NA: Not Available.

### Sheet: Table S12
Table S12. Summary table of CpG-based enrichment analysis for previous EWAS traits associations.
Trait	OR	P	CpGs	Background
Air pollution (NO2)	37.536	2.37527e-182	84	5185
Smoking	12.031	1.69571e-162	117	20798
Fractional exhaled nitric oxide	7.216	9.432e-30	30	8372
Crohn's disease (CD)	7.321	2.39736e-11	10	2672
Atopy	3.768	1.04874e-07	12	6198
Allergic asthma	7.866	1.08504e-06	5	1235
Plasma fasting glucose levels	1817.95	3.24985e-06	1	2
Allergic sensitization	6.464	5.95743e-06	5	1501
Cow's milk allergy	137.11	0.00012883	1	15
Epithelial ovarian cancer (EOC)	7.154	0.0002497	3	812
Post-traumatic stress disorder (PTSD)	76.982	0.000373974	1	26
Preterm birth	2.153	0.000422834	13	10662
Maternal NO2 exposure during pregnancy	66.308	0.000494068	1	30
Childhood asthma	8.487	0.00146352	2	456
Childhood stress	7.031	0.00286683	2	550
Chronic beryllium disease	2.806	0.00397526	5	3437
Epithelial ovarian cancer risk	21.869	0.00408588	1	89
Air pollution (PM10)	14.916	0.00844607	1	130
OR: Odds ratio.

### Sheet: Table S13
Table S13. Summary table of the gene-set enrichment analysis for traits, biological pathways, gene ontologies, and drug signatures.
		Input threshold p<9x10-7				Input threshold p<9x10-6		Input threshold p<9x10-8
Database	Term	OR	P	FDR	Genes	P	Genes	P	Genes
BioPlanet_2019	Interleukin-2 signaling pathway	3.11653	3.48083e-15	3.53652e-12	ITK;TES;ITGAM;ACAA2;MAST3;DOCK8;PRF1;IRS2;FASLG;LDB3;SLA2;NR3C1;PREX1;DUSP10;IL18RAP;CCND2;GNLY;MYC;FAM53B;TNFRSF4;JAK1;WARS;PRKCB;DUSP1;CD300A;TPST2;RNF144A;FGR;ZEB2;CEACAM1;KLRF1;ADAM8;LCP2;RIN3;TRIB2;CX3CR1;HDAC4;RGS19;ITPR2;FURIN;RRBP1;AOAH;PIK3R1;FOXO3;RASGRP1;ZFP36L2;SLC9A3R1;KLRK1;CYTH4;TCOF1;INPP5F;GRK5;PSMB1;S1PR1;MAPK1;ZSWIM6;FYN;SLAMF1;JUN;GALNT3;ZBTB16;LAPTM5;GZMB;SORL1;FOSL2;PER2;ID2;CCNG2;IL2RB;BHLHE40;REL;PTPN6;KLRD1;CD247;LPIN2	4.23057e-25	IFITM3;ACAA2;TES;PRF1;RORA;IRS2;SLA2;NR3C1;ETS1;NDST2;PREX1;CCND2;IL18RAP;MYC;FAM53B;ENPP4;TNFRSF4;PRKCB;CD300A;TPST2;STIM1;KLRF1;RIN3;ADAM8;TRIB2;FAM8A1;PFKFB3;ITPR2;GATA3;PIK3R1;IQGAP2;FOXO3;RASGRP1;FOXO1;ZFP36L2;SLC9A3R1;KLRK1;GRK5;INPP5F;INPP5D;ZBED2;SLAMF1;JUN;APOBEC3G;ZBTB16;LIF;NKG7;FOSL2;ID2;BHLHE40;REL;BCL2;KLRD1;EZH2;MXD4;ITK;ITGAM;MAST3;DOCK8;PLEK;FASLG;LDB3;LYST;DUSP10;GNLY;TIMP2;FLOT1;JAK1;DUSP5;CR2;WARS;SYK;DUSP1;FOS;OLIG2;RNF144A;ITPKB;FGR;ZEB2;CEACAM1;IFNG;IRF1;LCP2;CX3CR1;HDAC4;USP15;NFIX;RGS19;SRC;FURIN;RRBP1;DENND3;AOAH;CYTH4;TCOF1;CCL5;SPOCK2;PSMB1;S1PR1;MAPK1;ZSWIM6;FYN;FKTN;MAPK3;RBM38;GALNT3;LAPTM5;GZMB;CFLAR;SORL1;SORBS3;PER2;CCNG2;IL2RB;PDCD4;PTPN6;CD247;LPIN2;IL18R1;SNTB1	1.33051e-07	CX3CR1;HDAC4;ITGAM;ACAA2;MAST3;DOCK8;PRF1;IRS2;PIK3R1;SLA2;ZFP36L2;PREX1;SLC9A3R1;KLRK1;DUSP10;IL18RAP;GNLY;PSMB1;S1PR1;FAM53B;FYN;TNFRSF4;JAK1;SLAMF1;WARS;GALNT3;PRKCB;CD300A;LAPTM5;GZMB;FOSL2;TPST2;PER2;FGR;CEACAM1;ID2;CCNG2;ADAM8;LCP2;PTPN6;KLRD1;LPIN2
DSigDB	mebendazole HL60 UP	4.2987	2.39405e-13	7.8022e-10	CDKN1A;RBM47;CEBPB;TES;TNFAIP3;LPP;ELK3;PGS1;RABGEF1;SIPA1L1;DUSP10;CYTH4;GNLY;RPS6KA1;EFHD2;SUSD6;CD58;CYTH1;TLE3;DUSP2;TGFB1;CD300A;NCOA3;APOBR;RHOC;ADAP1;ARFGAP3;RUNX3;FGR;ID2;CCNG2;BHLHE40;BCL3;REL;RIN3;ADAM8;LCP2;PLEKHO2;TRIB1;TRIB2;CHST2;CD44	1.01915e-17	CDKN1A;TES;B4GALT1;WIPF1;TNFAIP3;ELK3;RABGEF1;SIPA1L1;DUSP10;ZMIZ1;GNLY;RPS6KA1;EFHD2;FLOT1;GABARAPL3;ZCCHC24;TLE3;DUSP2;CD300A;NCOA3;FOS;RHOC;ARFGAP3;RUNX3;ARL4C;FGR;RIN3;ADAM8;LCP2;PLEKHO2;TRIB1;TRIB2;CHST2;CD44;RBM47;CEBPB;LILRA2;PTGS2;LPP;THBS1;PGS1;SEC14L1;CYTH4;SH3BP5;SUSD6;CD58;ST3GAL1;CYTH1;RBM38;TGFB1;MICAL2;APOBR;NFATC1;FOXN3;CFLAR;ADAP1;ID2;CCNG2;BHLHE40;BCL3;REL	3.47447e-11	CEBPB;LPP;ELK3;PGS1;RABGEF1;SIPA1L1;DUSP10;GNLY;EFHD2;SUSD6;CD58;CYTH1;TLE3;TGFB1;CD300A;NCOA3;APOBR;RHOC;ADAP1;ARFGAP3;RUNX3;FGR;ID2;CCNG2;BCL3;ADAM8;LCP2;PLEKHO2;CHST2;CD44
DSigDB	benzo[a]pyrene CTD 00005488	1.78691	2.47537e-11	4.03362e-08	SPON2;ELK3;ZFYVE28;PREX1;MYC;RPS6KA1;FAM53B;TNFSF11;TNS4;MEF2C;ST6GAL1;MBNL2;PRKCB;FNDC3B;AFAP1;PDZK1;DICER1;RUNX3;SND1;SYTL3;PRKCQ;TRIB1;OPTN;EPHA2;HS3ST3A1;GATA6;XPC;BAZ2B;TMTC4;ABR;INPP5A;ARSJ;PLCG2;TSPAN5;GSE1;TSPAN2;HIVEP2;RHBDL2;C19ORF38;JUN;ADHFE1;MICAL3;CDC7;C12ORF75;FOSL2;EXT1;ANLN;ZFAT;TNFSF4;ID2;DENND1B;ITK;CDKN1A;LPCAT1;ZBTB8OS;SH3RF1;FARS2;RPTOR;SIPA1L1;GLIPR2;TIGD1;RALGPS1;VAV3;NCOA1;BATF3;ZNF362;DUSP2;DUSP1;NCOA3;PABPC4;SERPINB9;RHOC;SORCS2;ZDHHC14;MTSS1;SREBF2;RAD51B;NCR1;RNF144A;MN1;CD200R1;CEACAM1;EXOC4;PELI1;FAM20C;RAPGEF5;EXOC2;CD44;VGLL4;SDCCAG8;ZDHHC20;TMPRSS6;PTAFR;GRAMD4;FAM117A;USP1;SUSD6;CD58;ATP6V1G3;DCPS;MBD5;LAPTM5;C1ORF21;SORBS1;SH3RF3;NOL4L;FOSB;CARS;ACAA2;WWC2;IRS2;PRDM1;CELSR1;NR3C1;FBXO22;CMIP;STK10;HHAT;TBC1D31;MYLIP;TLE3;PDIA2;ANKRD44;ACOT11;TTC7B;DIO3;UBE2E2;ACYP2;LIFR;CDYL;FOXP1;TYROBP;SLC9A9;ELMO1;ELMO3;TNIK;MAD1L1;ABHD2;ANKRD11;CLEC16A;ITPR2;NRF1;ADRB2;FOXO3;LPP;RASGRP1;RHOBTB1;ZFP36L2;CORO1C;SLC9A1;STK31;TMEM123;ADGRG1;GRK5;MBP;FAM83D;TBC1D16;ANKRD28;CBX7;TGFB1;CRIM1;ARHGAP26;ARHGAP25;ZFHX4;HOPX;IGF2R;BCL3;KLRD1;TCF4;SERGEF;UBE2K;USP35;PLEKHF1;DOCK8;TNFAIP3;FASLG;PITPNC1;TTC28;SEPT9;DUSP10;ERC2;BCAS1;ABCC4;USP47;TGFBR3;ZAP70;SETBP1;RASA3;TBC1D5;MCM3;LCP2;MVD;BCAT1;DTL;HDAC4;CEBPB;RBM47;LAMA3;FURIN;AGPAT4;GNA13;POLD4;ZNRF3;GMDS;MAPK1;FYN;EPS8L3;PDLIM5;FNIP2;CLASP1;LIM2;HNRNPA3;SORL1;ZNF618;BCL6B;PIK3AP1;LPIN1	4.32566e-18	SPON2;TRIO;ELK3;ZFYVE28;PREX1;ZMIZ1;MYC;RPS6KA1;FAM53B;TNFSF11;DPF3;DIP2B;SOX9;TNS4;TBC1D22A;MEF2C;ST6GAL1;SMARCC1;MBNL2;PRKCB;FNDC3B;AFAP1;PDZK1;DICER1;RUNX3;SND1;SYTL3;IL23A;SUCLG2;PRKCQ;TRIB1;OPTN;EPHA2;HS3ST3A1;PPP1R35;DCUN1D3;GATA6;CDCA7;AGAP1;XPC;BAZ2B;IQGAP2;DEDD2;TMTC4;ABR;INPP5A;ANKH;ARSJ;MICAL1;INPP5D;PLCG2;TSPAN5;GSE1;TSPAN2;HIVEP2;RHBDL2;ST3GAL1;C19ORF38;RAB11FIP4;JUN;STARD13;HOMER1;ADHFE1;MICAL3;LIF;MICAL2;CDC7;NFATC1;C12ORF75;FOSL2;EXT1;ANLN;ZFAT;ID2;TNFSF4;CCDC88C;EZH2;DENND1B;ITK;CDKN1A;LPCAT1;PRKAG2;ZBTB8OS;PYGM;SH3RF1;FARS2;RPTOR;SIPA1L1;GLIPR2;TIMP2;JARID2;CGNL1;TIGD1;RALGPS1;NCOA1;VAV3;DUSP5;DUSP2;BATF3;ZNF362;DUSP1;SLC2A10;NCOA3;PABPC4;IL18;SERPINB9;FOS;RHOC;SORCS2;CBFA2T3;SREBF2;ZDHHC14;MTSS1;NCR1;RNF144A;LAT2;RAD51B;MN1;CD200R1;CEACAM1;KCNMA1;PELI1;EXOC4;FAM20C;RAPGEF5;CD44;EXOC2;VGLL4;SDCCAG8;SAMD8;TMPRSS6;ZDHHC20;PTAFR;NEDD9;PTGS2;LILRA2;GDPD5;GRAMD4;FAM117A;USP1;SUSD6;CD58;ATP6V1G3;DCPS;ZNF462;MBD5;LAPTM5;C1ORF21;SORBS1;DHRS2;SORBS3;SH3RF3;PER1;ITCH;NOL4L;SLCO3A1;PSMC4;FOSB;B9D1;IL18R1;CARS;ACAA2;ZFAND3;DGKA;WWC2;RORA;IRS2;MSI2;PRDM1;CELSR1;NR3C1;FBXO22;GIMAP8;CMIP;DOCK10;STK10;HHAT;TBC1D31;PEBP4;IL6R;RAB2A;MYLIP;TLE3;PDIA2;TPRA1;ANKRD44;ACOT11;TTC7B;UBE2E2;DIO3;ACYP2;LIFR;CDYL;FOXP1;TYROBP;MSH2;SLC9A9;ELMO1;ELMO3;TNIK;ERG;UTRN;MAD1L1;UBIAD1;ARHGEF28;ABHD2;ANKRD11;CLEC16A;ITPR2;NRF1;ADRB2;FOXO3;RASGRP1;LPP;FOXO1;RHOBTB1;ZFP36L2;CORO1C;SLC9A1;STK31;TMEM123;ADGRG1;C1ORF105;HNRNPDL;GRK5;MBP;RIPK1;FAM83D;TBC1D16;ANKRD28;CBX7;TGFB1;PSAPL1;VDR;CD160;RHBDD1;CRIM1;HMGA2;FOXN3;ARHGAP26;ZFHX4;ARHGAP25;IGF2R;HOPX;FBXO31;BCL3;BCL2;TCF4;KLRD1;SERGEF;UBE2K;USP35;PLEKHF1;B4GALT1;DOCK8;PLEK;CHD7;USP34;TNFAIP3;FASLG;ECE1;CHD3;AFF4;RND3;PITPNC1;TTC28;SENP6;NADK2;SEPT9;DUSP10;ERC2;BCAS1;MBL2;ABCC4;USP47;PDE4D;TNFRSF19;DNMT3A;ARL4C;DUSP22;TGFBR3;DUSP23;ZAP70;CREB1;PCCA;SETBP1;GFOD1;TFDP2;RASA3;IFNG;TBC1D5;IRF1;MCM3;MYH9;LCP2;ITGA6;MVD;BCAT1;DTL;HDAC4;FOCAD;RBM47;CEBPB;CAMK2D;LAMA3;FURIN;SLC3A2;AGPAT4;GNA13;POLD4;ZNRF3;CLMP;GMDS;RPS6KC1;CCL5;SPOCK2;MAN1C1;MAPK1;FYN;EPS8L3;PDLIM5;ATP9B;FNIP2;CLASP1;CLASP2;MAPK3;RBM38;CMTM7;LIM2;HNRNPA3;MMAB;SORL1;SNRK;FRAS1;ZNF618;BCL6B;PDCD4;PIK3AP1;LPIN1;SNTB1;ASB1	1.46957e-06	CARS;ACAA2;IRS2;FBXO22;ELK3;ZFYVE28;PREX1;STK10;TBC1D31;FAM53B;MYLIP;TLE3;MBNL2;PRKCB;ACOT11;FNDC3B;TTC7B;DIO3;PDZK1;DICER1;RUNX3;SND1;SYTL3;TYROBP;SLC9A9;ELMO1;OPTN;MAD1L1;EPHA2;HS3ST3A1;ABHD2;CLEC16A;NRF1;ADRB2;LPP;RHOBTB1;ZFP36L2;CORO1C;TMTC4;ABR;ARSJ;PLCG2;TSPAN5;GSE1;MBP;TSPAN2;HIVEP2;FAM83D;RHBDL2;ANKRD28;TGFB1;ADHFE1;CRIM1;CDC7;C12ORF75;ARHGAP26;ARHGAP25;HOPX;IGF2R;FOSL2;EXT1;ANLN;ZFAT;TNFSF4;ID2;BCL3;KLRD1;TCF4;UBE2K;USP35;DOCK8;ZBTB8OS;SH3RF1;PITPNC1;FARS2;TTC28;SEPT9;DUSP10;SIPA1L1;TIGD1;VAV3;NCOA1;BATF3;ZNF362;NCOA3;SERPINB9;RHOC;ZDHHC14;MTSS1;SREBF2;RAD51B;TGFBR3;MN1;ZAP70;CEACAM1;SETBP1;RASA3;MCM3;LCP2;MVD;RAPGEF5;DTL;EXOC2;CD44;VGLL4;HDAC4;CEBPB;ZDHHC20;GRAMD4;FAM117A;AGPAT4;USP1;FYN;SUSD6;CD58;EPS8L3;ATP6V1G3;PDLIM5;FNIP2;DCPS;CLASP1;LIM2;MBD5;HNRNPA3;LAPTM5;C1ORF21;SORBS1;SH3RF3;NOL4L;ZNF618;PIK3AP1;LPIN1
BioPlanet_2019	Natural killer cell-mediated cytotoxicity	5.82116	6.60693e-10	3.35632e-07	VAV3;PRKCB;PRF1;SH2D1B;NFATC2;GZMB;FASLG;PIK3R1;KIR2DL4;PIK3R5;NCR1;ZAP70;TYROBP;KLRK1;SH3BP2;PLCG2;MAPK1;KLRD1;LCP2;FYN;PTPN6;CD247	1.07974e-09	ICAM2;PRF1;FASLG;PIK3R1;KIR2DL4;PIK3R5;KLRK1;SH3BP2;PLCG2;MAPK1;FYN;MAPK3;VAV3;SYK;PRKCB;SH2D1B;NFATC2;GZMB;NFATC1;NCR1;ZAP70;TYROBP;IFNG;KLRD1;LCP2;PTPN6;CD247	3.31116e-09	VAV3;PRKCB;PRF1;SH2D1B;NFATC2;GZMB;PIK3R1;KIR2DL4;ZAP70;TYROBP;KLRK1;SH3BP2;PLCG2;KLRD1;LCP2;FYN;PTPN6
KEGG_2019_Human	Natural killer cell mediated cytotoxicity	5.80146	1.66948e-09	4.12362e-07	VAV3;PRKCB;PRF1;SH2D1B;NFATC2;GZMB;FASLG;PIK3R1;KIR2DL4;NCR1;ZAP70;TYROBP;KLRK1;SH3BP2;PLCG2;MAPK1;KLRD1;LCP2;FYN;PTPN6;CD247	1.87147e-09	PRF1;ICAM2;FASLG;PIK3R1;KIR2DL4;KLRK1;SH3BP2;PLCG2;MAPK1;FYN;MAPK3;VAV3;SYK;PRKCB;SH2D1B;NFATC2;GZMB;NFATC1;NCR1;ZAP70;TYROBP;IFNG;KLRD1;LCP2;PTPN6;CD247	1.64693e-09	VAV3;PRKCB;PRF1;SH2D1B;NFATC2;GZMB;PIK3R1;KIR2DL4;ZAP70;TYROBP;KLRK1;SH3BP2;PLCG2;KLRD1;LCP2;FYN;PTPN6
DSigDB	podophyllotoxin HL60 UP	3.7126	2.01966e-09	2.19402e-06	GRAMD1B;CDKN1A;RBM47;FOXO3;LPP;ELK3;CORO1C;AGPAT4;PGS1;RABGEF1;SIPA1L1;DUSP10;CD58;CYTH1;SOCS5;MBNL2;TMEM184B;NCOA3;HEG1;ARID5B;APOBR;ARID3B;RHOC;RUNX3;YWHAZ;PDP1;DAAM1;CCNG2;BCL3;RIN3;TRIB1;CHST2;CD44	5.20856e-14	CDKN1A;B4GALT1;PRKAG2;ELK3;RABGEF1;SIPA1L1;DUSP10;FLOT1;GABARAPL3;ZCCHC24;DUSP5;MBNL2;NCOA3;HEG1;PDE4D;ARID5B;RHOC;RUNX3;YWHAZ;ARL4C;DAAM1;RIN3;TRIB1;FAM8A1;CHST2;CD44;GRAMD1B;RBM47;FOXO3;LPP;THBS1;CORO1C;AGPAT4;PGS1;SEC14L1;RPS6KC1;SH3BP5;CD58;CYTH1;SOCS5;TMEM184B;HOMER1;MICAL2;APOBR;ARID3B;CFLAR;PDP1;CCNG2;BCL3;PDCD4;MXD4	2.37207e-08	GRAMD1B;MBNL2;TMEM184B;NCOA3;ARID5B;APOBR;ARID3B;RHOC;RUNX3;LPP;ELK3;CORO1C;AGPAT4;PGS1;RABGEF1;SIPA1L1;DUSP10;DAAM1;CCNG2;BCL3;CD58;CHST2;CD44;CYTH1
DisGeNET	Leukemia, Myelocytic, Acute	2.02295	2.72924e-09	1.4132e-05	IL23R;PRF1;PRDM1;FGF1;NR3C1;BACH2;CCND2;MPRIP;MYC;GRAP2;SALL4;EPHB2;MEF2C;PRKCH;KDM2B;PRKCB;DYRK1A;MATK;ARID5B;LIFR;DICER1;RUNX3;FOXP1;FKBP4;TRIB1;TRIB2;MAD1L1;NOTCH1;DIABLO;XPC;PIK3R1;FOXO3;LPP;RASGRP1;ZFP36L2;SLC9A1;KLRK1;WDTC1;ANKRD28;HSPA9;JUN;SMAD4;TGFB1;BCL11B;ZBTB16;ABCA4;TBCC;CDC7;ARHGAP26;CXCL12;TNFSF4;ID2;REL;KLRD1;ITGB1;CDKN1A;ITGAM;ELL;FASLG;LDB3;JAK1;ABCC4;DUSP1;ABCC8;TET2;SIRT2;MTSS1;NCR1;FGR;MN1;CD200R1;ZEB2;NR5A2;SETBP1;TET3;MVD;BCAT1;CD44;CEBPB;CXXC5;NT5C2;POLD4;CNR2;WIF1;USP1;MAPK1;FYN;CD58;WASF1;PDLIM5;CHGA;RRM1;EGF;GZMB;SORL1;SKI;PER2;MEIS1;IL2RB;FOSB;PTPN6	1.61152e-14	TRIO;IL23R;PRF1;MSI2;PRDM1;NR3C1;FGF1;ETS1;BACH2;CCND2;MPRIP;MYC;GRAP2;SALL4;EPHB2;IL6R;SRRM2;MEF2C;PRKCH;TLE1;KDM2B;PRKCB;DYRK1A;MATK;ARID5B;LIFR;DICER1;RUNX3;FOXP1;RUNX1;MSH2;ERG;TRIB1;FKBP4;TRIB2;MAD1L1;KMT2E;NOTCH1;DIABLO;XPC;PIK3R1;FOXO3;EFNA5;RASGRP1;LPP;FOXO1;ZFP36L2;SLC9A1;KLRK1;INPP5D;RIPK1;WDTC1;ANKRD28;HSPA9;JUN;SMAD4;TGFB1;APOBEC3G;BCL11B;VDR;ZBTB16;ABCA4;LIF;HMGA2;TBCC;NKG7;CDC7;NFATC1;ARHGAP26;CXCL12;ID2;TNFSF4;REL;BCL2;KLRD1;EZH2;ITGB1;CDKN1A;ITGAM;ELL;FASLG;LDB3;HK3;DHX15;TIMP2;JARID2;JAK1;MBL2;ABCC4;SYK;DUSP1;ABCC8;DNMT3A;IL18;TET2;FOS;OLIG2;CBFA2T3;SIRT2;MTSS1;ETV6;NCR1;LAT2;NCOR2;ITPKB;FGR;MN1;CD200R1;ZEB2;NR5A2;CREB1;SETBP1;IFNG;IRF1;TET3;MYH9;ITGA6;MVD;BCAT1;CD44;CEBPB;SRC;CEBPE;SLC3A2;PTGS2;CXXC5;NT5C2;HDAC9;CST3;POLD4;IL1RL1;CNR2;WIF1;CCL5;USP1;MAPK1;FYN;NCAM1;CD58;PDLIM5;WASF1;MAPK3;CHGA;PTPN1;RRM1;EGF;GZMB;CFLAR;SORL1;PML;SKI;PER2;GFI1B;MEIS1;IL2RB;PDCD4;FOSB;PTPN6;IL18R1	0.0005373	ITGAM;ELL;IL23R;PRF1;BACH2;MPRIP;GRAP2;JAK1;KDM2B;PRKCB;ABCC8;TET2;DYRK1A;MATK;ARID5B;DICER1;RUNX3;SIRT2;MTSS1;FGR;MN1;SETBP1;TET3;MVD;FKBP4;MAD1L1;CD44;CEBPB;DIABLO;PIK3R1;CXXC5;LPP;ZFP36L2;KLRK1;CNR2;USP1;FYN;CD58;PDLIM5;WDTC1;ANKRD28;CHGA;TGFB1;BCL11B;GZMB;TBCC;CDC7;ARHGAP26;SKI;PER2;CXCL12;TNFSF4;ID2;PTPN6;KLRD1
DSigDB	vorinostat PC3 UP	3.19075	3.98451e-09	3.00008e-06	CDKN1A;ATP8A1;ABHD2;CLEC16A;TNFAIP3;IRS2;ADRB2;NCALD;FAM117A;SLC9A1;SLC9A3R1;DUSP10;ATP7B;INPP5F;GRK5;FYN;PDLIM5;HIST1H3E;TBC1D16;MEF2C;DUSP1;NCOA3;ARID5B;LIFR;SORBS1;ARHGAP26;SKI;TPST2;DOPEY1;EXT1;TGFBR3;DAAM1;ID2;PELI1;TNIK;LPIN1;CHST2;ABCG1;LGMN	2.46402e-11	CDKN1A;ATP8A1;TNFAIP3;IRS2;ING1;LYST;RND3;DUSP10;ATP7B;DPF3;JARID2;ZCCHC24;DUSP5;MEF2C;TLE1;DUSP1;NCOA3;ARID5B;LIFR;TPST2;ARL4C;DOPEY1;TGFBR3;DAAM1;PELI1;TNIK;CHST2;ABCG1;ABHD2;CLEC16A;NEDD9;DENND3;ADRB2;FOXO1;NCALD;FAM117A;SLC9A1;SLC9A3R1;NUAK2;INPP5F;GRK5;FYN;SHOC2;PDLIM5;HIST1H3E;TBC1D16;PTPN1;SORBS1;ARHGAP26;DHRS2;SKI;EXT1;PER1;ID2;LPIN1;LGMN	6.09956e-06	ABHD2;NCOA3;CLEC16A;ARID5B;IRS2;SORBS1;ADRB2;ARHGAP26;NCALD;FAM117A;SKI;TPST2;EXT1;TGFBR3;SLC9A3R1;DUSP10;DAAM1;ID2;FYN;PDLIM5;LPIN1;CHST2;ABCG1;LGMN
DSigDB	trichostatin A CTD 00000660	1.72194	4.60276e-09	3.00008e-06	CARS;TES;ATP8A1;TRIL;IRS2;PRDM1;NR3C1;BACH2;ARHGAP35;ELK3;PREX1;RPS6KA5;ZNF608;CCND2;MPRIP;TBC1D31;MYC;SALL4;NIPAL2;TNFSF11;EPHB2;PTGDR;MYLIP;MEF2C;MBNL2;PRKCH;PRKCB;ARID5B;WRNIP1;LIFR;RSBN1;DAAM1;TBL1XR1;TNIK;TRIB1;TRIB2;HS3ST3A1;NOTCH1;DIABLO;TSHZ1;ITPR2;ZC3HAV1;PIK3R1;ADRB2;LPP;RASGRP1;ZFP36L2;TMTC4;GRK5;ARSJ;CDH23;TSPAN5;MBP;TSPAN2;FAM83A;ANKRD28;HSPA9;CBX7;AFAP1L2;JUN;TGFB1;BCL11B;ST8SIA1;ZBTB16;OSBPL2;CRIM1;C12ORF75;ARHGAP26;ZFHX4;HOPX;EXT1;CXCL12;ID2;BHLHE40;TCF4;MDM1;CLIC6;DENND1B;CDKN1A;ITGAM;CALCOCO2;ARPC1B;DOCK8;LPCAT1;TMEM51;LDB3;STON2;PIK3C2A;ELAVL1;PITPNC1;AKAP10;TNFAIP8L1;MAN1A1;ERC2;IFT57;TIGD1;RALGPS1;JAK1;PCMTD1;VAV3;USP47;DUSP1;NCOA3;ARHGEF16;TET2;SHROOM3;SERPINB9;SORCS2;SIRT2;MTSS1;TEX19;NCR1;RNF144A;TGFBR3;MN1;CEACAM1;SETBP1;RASA3;ZNF638;EXOC4;PELI1;MCM3;FAM20C;CD44;FAM60A;SDCCAG8;HDAC4;GRAMD1B;CEBPB;PRR5L;CRYBA4;RRBP1;AOAH;GRAMD3;CXXC5;GRAMD4;UACA;PAPSS2;NCALD;FAM117A;NT5DC1;GPR153;ZNRF3;GNG2;CNR2;WIF1;FAM120B;S1PR1;NRIP3;MAPK1;FYN;SUSD6;CD58;WASF1;PDLIM5;S1PR5;FNIP2;LIM2;MBD5;GALNT3;EGF;RFTN1;C1GALT1;C1ORF21;SORBS1;USP28;SORL1;PER2;PDP1;MKLN1;MEIS1;CCNG2;MAB21L2;PIK3AP1;TRIM33;TPT1	1.50871e-09	RPL5;TES;TRIO;WIPF1;TRIL;BACH2;ELK3;PREX1;RPS6KA5;ZNF608;MPRIP;ZSCAN31;MYC;NIPAL2;TNFSF11;SOX9;EPHB2;PTGDR;MEF2A;MEF2C;MBNL1;MBNL2;PRKCH;PRKCB;SFMBT2;DAAM1;TRIB1;TRIB2;HS3ST3A1;TSHZ1;CDCA7;ZC3HAV1;GATA3;PIK3R1;PCDH17;RPAP3;DEDD2;TMTC4;ANKH;ARSJ;MICAL1;INPP5D;TSPAN5;TSPAN2;RAB11FIP4;JUN;AFAP1L2;STARD13;APOBEC3G;BCL11B;ST8SIA1;C12ORF75;EXT1;MEX3B;ID2;CLIC6;DENND1B;CDKN1A;ARPC1B;LPCAT1;TMEM51;STON2;LYST;SERP2;AKAP10;TNFAIP8L1;CGNL1;TIGD1;RALGPS1;JAK1;PCMTD1;VAV3;ZCCHC24;DUSP5;DUSP1;SLC2A10;NCOA3;IL18;TET2;SERPINB9;SORCS2;SIRT2;MTSS1;TEX19;NCR1;RNF144A;MN1;TOX2;CEACAM1;KCNMA1;PELI1;EXOC4;FAM20C;CD44;DCP2;SDCCAG8;GRAMD1B;FAM71F1;NEDD9;CRYBA4;AOAH;PTGS2;GRAMD3;GRAMD4;PAPSS2;FAM117A;GPR153;WIF1;SUSD6;CD58;MBD5;RFTN1;C1GALT1;C1ORF21;SORBS1;DHRS2;GTF2H5;PER2;PDP1;MKLN1;CCNG2;CARS;ATP8A1;RORA;IRS2;MSI2;PRDM1;NR3C1;ETS1;ARHGAP35;CCND2;TBC1D31;SALL4;ENPP4;IL6R;PDE8A;RAB2A;MYLIP;ARID5B;WRNIP1;LIFR;RSBN1;TBL1XR1;TNIK;ERG;UTRN;KCNE1;NOTCH1;DIABLO;ITPR2;ADRB2;EFNA5;RASGRP1;LPP;FOXO1;ZFP36L2;GRK5;CDH23;MBP;FAM83A;ANKRD28;HSPA9;CBX7;TGFB1;VDR;ZBTB16;OSBPL2;CRIM1;HMGA2;ARHGAP26;ZFHX4;HOPX;PTPRB;CXCL12;BHLHE40;BCL2;TCF4;MDM1;BCAR3;ITGAM;CALCOCO2;DOCK8;USP34;LDB3;CHD2;PIK3C2A;AFF4;RND3;ELAVL1;PITPNC1;SENP6;SUMO3;MAN1A1;ERC2;IFT57;USP47;PDE4D;TNFRSF19;ARHGEF16;SHROOM3;OLIG2;TGFBR3;SETBP1;RASA3;IFNG;ZNF638;MCM3;ITGA6;FAM60A;HDAC4;CEBPB;USP15;RRBP1;PRR5L;CXXC5;THBS2;HDAC9;UACA;THBS1;AGPAT3;NCALD;CLN5;NT5DC1;ZNRF3;GNG2;CNR2;FAM120B;SLIT1;MAN1C1;S1PR1;NRIP3;MAPK1;FYN;NCAM1;PDLIM5;WASF1;S1PR5;FNIP2;CLASP2;MAPK3;USP24;CMTM7;LIM2;GALNT3;EGF;B3GAT1;USP28;SORL1;MYO1B;MEIS1;MAB21L2;PIK3AP1;TRIM33;SNTB1;TPT1;ASB1	9.88762e-05	CARS;IRS2;BACH2;ARHGAP35;ELK3;PREX1;RPS6KA5;MPRIP;TBC1D31;MYLIP;MBNL2;PRKCB;ARID5B;DAAM1;HS3ST3A1;DIABLO;TSHZ1;PIK3R1;ADRB2;LPP;ZFP36L2;TMTC4;ARSJ;TSPAN5;MBP;TSPAN2;FAM83A;ANKRD28;AFAP1L2;TGFB1;BCL11B;CRIM1;C12ORF75;ARHGAP26;HOPX;EXT1;CXCL12;ID2;TCF4;CLIC6;ITGAM;ARPC1B;DOCK8;TMEM51;STON2;PIK3C2A;ELAVL1;PITPNC1;AKAP10;TNFAIP8L1;MAN1A1;TIGD1;JAK1;PCMTD1;VAV3;NCOA3;TET2;SHROOM3;SERPINB9;SIRT2;MTSS1;TGFBR3;MN1;CEACAM1;SETBP1;RASA3;MCM3;CD44;HDAC4;GRAMD1B;CEBPB;PRR5L;CRYBA4;GRAMD3;CXXC5;GRAMD4;UACA;NCALD;FAM117A;NT5DC1;GPR153;GNG2;CNR2;FAM120B;S1PR1;NRIP3;FYN;SUSD6;CD58;PDLIM5;FNIP2;LIM2;MBD5;GALNT3;RFTN1;C1ORF21;SORBS1;USP28;PER2;CCNG2;MAB21L2;PIK3AP1;TRIM33;TPT1
DisGeNET	T-Cell Lymphoma	3.47967	8.48647e-09	2.19715e-05	ITK;NOTCH1;PRF1;FASLG;FURIN;PRDM1;RASGRP1;PIK3R5;KLRK1;CCND2;MYC;TBX21;JAK1;ABCC4;TGFB1;TET2;GZMB;DICER1;RUNX3;ZAP70;CXCL12;ID2;BCL3;IL2RB;CD28;REL;PRKCQ;MVD;PTPN6;CD247;FKBP4;CD44;TPT1	2.36734e-08	ITK;NOTCH1;PRF1;FASLG;FURIN;GATA3;PRDM1;ETS1;RASGRP1;PIK3R5;KLRK1;CCND2;HNRNPDL;MYC;TBX21;NCAM1;JAK1;ABCC4;TGFB1;SYK;VDR;TET2;GZMB;DICER1;RUNX3;ZAP70;GFI1B;CXCL12;ID2;BCL3;IL2RB;CD28;REL;BCL2;PRKCQ;MVD;PTPN6;CD247;FKBP4;CD44;TPT1;EZH2	4.54195e-05	TGFB1;PRF1;TET2;GZMB;DICER1;RUNX3;ZAP70;KLRK1;CXCL12;ID2;TBX21;BCL3;CD28;MVD;PTPN6;FKBP4;CD44;TPT1;JAK1
DSigDB	Phorbol 12-myristate 13-acetate CTD 00006852	2.94195	9.24634e-09	5.0223e-06	CDKN1A;ITGAM;CTBP1;TNFAIP3;FASLG;ADRB2;FOXO3;NR3C1;RASGRP1;ATP7B;GNLY;MYC;MAPK1;CD58;CCL18;CMKLR1;HSPA9;ABCC4;JUN;PRKCH;TGFB1;PRKCB;DUSP1;EGF;APLP2;NFATC2;DIO3;SERPINB9;FOSL2;ZEB2;CXCL12;NR5A2;TYROBP;IL2RB;REL;CD28;FOSB;PRKCQ;ADAM8;TRIB2;MAD1L1;CD44	1.61634e-11	CDKN1A;ITGAM;TNFAIP3;FASLG;NR3C1;ATP7B;GNLY;MYC;TIMP2;IL6R;CMKLR1;MBL2;ABCC4;PRKCH;PRKCB;DUSP1;APLP2;DIO3;SERPINB9;FOS;ARL4C;ZEB2;NR5A2;TYROBP;CREB1;IFNG;PRKCQ;ADAM8;TRIB2;MAD1L1;CD44;FKBP5;CTBP1;SLC3A2;ADRB2;PTGS2;FOXO3;RASGRP1;RASGRP3;CCL5;MAPK1;CD58;CCL18;MAPK3;HSPA9;JUN;TGFB1;VDR;EGF;LIF;NFATC2;NKG7;NFATC1;FOSL2;CXCL12;IL2RB;REL;BCL2;PDCD4;CD28;FOSB;IL18R1	0.00252842	ITGAM;TGFB1;PRKCB;CTBP1;APLP2;NFATC2;DIO3;SERPINB9;ADRB2;FOSL2;CXCL12;TYROBP;GNLY;CD28;ADAM8;CD58;CCL18;MAD1L1;CD44;CMKLR1
DSigDB	formaldehyde CTD 00006001	1.72764	1.33114e-08	6.19743e-06	ATP8A1;WDSUB1;IRS2;PRDM1;NR3C1;FBXO22;ELK3;HHAT;RPS6KA5;CCND2;MYC;GRAP2;GPBP1;RPS6KA1;MYLIP;MEF2C;ST6GAL1;PRKCB;CD300A;ARRDC3;REV1;DYRK1A;TTC7B;ARID5B;DICER1;CDYL;RSBN1;FOXP1;THAP4;DOPEY1;TBC1D20;TBL1XR1;TNIK;FKBP4;TRIB1;TRIB2;OPTN;MAD1L1;NOTCH1;CTBP1;ABHD2;TSHZ1;GATA6;ITPR2;XPC;ZC3HAV1;BAZ2B;NRF1;PIK3R1;RHOBTB1;SLC9A1;TMTC4;ADGRG1;SLAMF7;MBP;HIVEP2;ZBED5;ARSB;SOCS5;SLAMF1;HIST1H3E;TBC1D16;ANKRD28;ZBTB18;JUN;COA1;TGFB1;CCDC12;ATP8B2;PYHIN1;ARHGAP26;FOSL2;EXT1;ANLN;COQ2;TNFSF4;ID2;DLG5;BCL3;BHLHE40;REL;TPP2;SERGEF;UBE2K;MDM1;DENND1B;C2ORF42;CDKN1A;ITGAM;TNFAIP3;STON2;ADO;PIK3C2A;SH3RF1;PITPNC1;FARS2;AKAP10;DUSP10;AUH;CPT2;NFKBIZ;METTL16;ZNF124;BRD1;DUSP2;DNAI2;DUSP1;TET2;EPS15L1;RHOC;SORCS2;SIRT2;TEX19;MLF2;RAD51B;MN1;ZEB2;CEACAM1;NR5A2;SETBP1;RASA3;TET3;EXOC4;MVD;PLEKHO2;BCAT1;ERGIC1;CD44;HDAC4;CEBPB;TMPRSS6;PTAFR;LAMA3;HSD17B12;GRAMD3;GNA13;ZNRF3;GMDS;WIF1;TBX21;MAPK1;S1PR5;FNIP2;WASF2;HNRNPA3;GPR55;RFTN1;LAPTM5;SORBS1;USP28;PER2;MKLN1;NECAP2;MEIS1;CCNG2;FOSB;ZNF217;TNRC6A;EIF3B	2.65311e-11	RPL5;WDSUB1;ELK3;SPIC;RPS6KA5;ZMIZ1;MYC;GPBP1;RPS6KA1;PSMD1;SOX9;TBC1D22A;MEF2C;ST6GAL1;PRKCB;ARRDC3;REV1;DICER1;THAP4;DOPEY1;SUCLG2;TRIB1;TRIB2;OPTN;CTBP1;TSHZ1;DCUN1D3;GATA6;CDCA7;XPC;ZC3HAV1;BAZ2B;PIK3R1;IQGAP2;DEDD2;TMTC4;NUAK2;NTHL1;SLAMF7;HIVEP2;ZBED5;RALGDS;ARSB;SLAMF1;HIST1H3E;JUN;STARD13;APOBEC3G;HOMER1;PYHIN1;LIF;MICAL2;NFATC1;FOSL2;EXT1;ANLN;MEX3B;ID2;TNFSF4;CCDC88C;REL;PAM;EZH2;DENND1B;CDKN1A;STON2;ADO;SH3RF1;FARS2;AKAP10;AUH;JARID2;ZNF124;DUSP2;BRD1;DUSP1;TET2;EPS15L1;FOS;RHOC;SORCS2;SIRT2;TEX19;MLF2;LAT2;RAD51B;MN1;ZEB2;CEACAM1;NR5A2;TET3;EXOC4;PLEKHO2;ERGIC1;CD44;TMPRSS6;PTAFR;NEDD9;PTGS2;GRAMD3;CST3;WIF1;UBTD2;YTHDF3;GPR55;RFTN1;LAPTM5;SORBS1;DHRS2;PER2;MKLN1;CCNG2;ZNF217;FOSB;ATP8A1;GXYLT1;IRS2;MSI2;PRDM1;NR3C1;FBXO22;HHAT;CCND2;GRAP2;MTPAP;MYLIP;PCID2;CD300A;TTC7B;DYRK1A;ARID5B;CDYL;RSBN1;FOXP1;TBC1D20;TBL1XR1;TNIK;FKBP4;MAD1L1;KMT2E;NOTCH1;ARHGEF28;ABHD2;ITPR2;UAP1;NRF1;FOXO1;RHOBTB1;SLC9A1;ADGRG1;HNRNPDL;MBP;SOCS5;TBC1D16;ZBTB18;ANKRD28;KLHDC4;COA1;TGFB1;CCDC12;ATP8B2;SMURF1;HMGA2;FBXO34;ARHGAP26;FBXO31;COQ2;DLG5;BHLHE40;BCL3;BCL2;TPP2;SERGEF;UBE2K;MDM1;BCAR3;C2ORF42;ITGAM;CHD7;USP34;TNFAIP3;FAM208A;CHD2;PIK3C2A;AFF4;RND3;PITPNC1;NADK2;DUSP10;CPT2;NFKBIZ;METTL16;DNAI2;PDE4D;DNMT3A;GPCPD1;ETV6;CREB1;SETBP1;TFDP2;RASA3;IFNG;IRF1;MVD;BCAT1;HDAC4;CEBPB;GTF2A2;USP15;CAMK2D;LAMA3;SLC3A2;HSD17B12;AGPAT3;CLN5;GNA13;ZNRF3;GMDS;CCL5;TBX21;MAPK1;S1PR5;ATP9B;FNIP2;WASF2;SLC25A25;FKTN;CLASP2;MAPK3;HNRNPA3;MMAB;CFLAR;USP28;NECAP2;SNRK;MYO1B;MEIS1;PDCD4;TNRC6A;EIF3B;LNX2	0.000359469	C2ORF42;ITGAM;WDSUB1;IRS2;STON2;ADO;PIK3C2A;FBXO22;SH3RF1;PITPNC1;ELK3;FARS2;AKAP10;DUSP10;RPS6KA5;AUH;CPT2;GRAP2;GPBP1;NFKBIZ;MYLIP;BRD1;PRKCB;CD300A;ARRDC3;TET2;DYRK1A;TTC7B;ARID5B;DICER1;RHOC;SIRT2;THAP4;RAD51B;MN1;CEACAM1;TBC1D20;SETBP1;RASA3;TET3;MVD;PLEKHO2;FKBP4;OPTN;ERGIC1;MAD1L1;CD44;HDAC4;CEBPB;CTBP1;ABHD2;TSHZ1;NRF1;PIK3R1;GRAMD3;RHOBTB1;TMTC4;TBX21;SLAMF7;MBP;HIVEP2;FNIP2;WASF2;ZBED5;ARSB;SLAMF1;ANKRD28;ZBTB18;HNRNPA3;COA1;TGFB1;CCDC12;ATP8B2;GPR55;RFTN1;LAPTM5;SORBS1;ARHGAP26;USP28;FOSL2;EXT1;PER2;ANLN;COQ2;TNFSF4;ID2;CCNG2;BCL3;TPP2;UBE2K;TNRC6A;EIF3B
DSigDB	scriptaid PC3 UP	2.58464	1.53757e-08	6.26367e-06	CDKN1A;ATP8A1;CALCOCO2;MAST3;TNFAIP3;IRS2;DUSP10;EPHB2;IFT57;MEF2C;DUSP1;NCOA3;APLP2;ARID5B;DOPEY1;TGFBR3;DAAM1;PELI1;TNIK;OPTN;CHST2;ABCG1;CEBPB;ABHD2;CLEC16A;ADRB2;FAM117A;SLC9A1;SLC9A3R1;GRK5;FYN;SUSD6;NPHP4;PDLIM5;CYTH1;HIST1H3E;TBC1D16;CRIM1;SORBS1;ARID3B;ARHGAP26;IGF2R;SKI;EXT1;PDP1;ID2;CCNG2;ZNF217;TPP2;LPIN1;LGMN	1.22801e-08	CDKN1A;ATP8A1;CALCOCO2;MAST3;TNFAIP3;IRS2;ING1;LYST;RND3;DUSP10;JARID2;EPHB2;IFT57;GABARAPL3;ZCCHC24;DUSP5;MEF2C;TLE1;DUSP1;NCOA3;APLP2;ARID5B;ARL4C;DOPEY1;TGFBR3;DAAM1;PELI1;TNIK;FAM8A1;OPTN;CHST2;ABCG1;CEBPB;PFKFB3;ABHD2;CLEC16A;NEDD9;DENND3;ADRB2;GDPD5;FAM117A;SLC9A1;SLC9A3R1;IL1RL1;NUAK2;SEC14L1;GRK5;FYN;SUSD6;NPHP4;PDLIM5;CYTH1;HIST1H3E;TBC1D16;PTPN1;CRIM1;SORBS1;ARID3B;ARHGAP26;IGF2R;SKI;EXT1;PDP1;ID2;CCNG2;ZNF217;TPP2;LPIN1;LGMN	2.99238e-06	CEBPB;MAST3;ABHD2;CLEC16A;IRS2;ADRB2;FAM117A;SLC9A3R1;DUSP10;FYN;SUSD6;PDLIM5;CYTH1;NCOA3;APLP2;CRIM1;ARID5B;SORBS1;ARID3B;ARHGAP26;IGF2R;SKI;EXT1;TGFBR3;DAAM1;ID2;CCNG2;TPP2;LPIN1;OPTN;CHST2;ABCG1;LGMN
DSigDB	irinotecan MCF7 DOWN	2.09058	2.68698e-08	9.72987e-06	DENND1B;FAM49B;PIK3C2A;AATF;ARHGAP35;PITPNC1;FARS2;STK10;HERC2;SIPA1L1;MPRIP;HMG20A;MAN1A1;VAV3;NCOA1;TLE3;USP47;MBNL2;PRKCH;NCOA3;FNDC3B;REV1;DYRK1A;ARID5B;DICER1;EPS15L1;LARP4B;CDYL;ARFGAP3;MTSS1;DOPEY1;DAAM1;TRAF3;TBL1XR1;ZNF638;SIDT1;DTL;EXOC2;MAD1L1;VGLL4;ABCG1;FAM60A;RBM47;SGMS1;ANKRD11;CLEC16A;BAZ2B;PIK3R1;FOXO3;RASGRP1;INPP5A;INPP5F;USP1;GSE1;MBP;CD58;WASF1;PDLIM5;WASF2;ZBED5;CLASP1;ANKRD28;ARFGEF2;MBD5;OSBPL2;C1GALT1;CDC7;KIAA0232;EXT1;MKLN1;MEIS1;CXCL12;RAB14;DLG5;TARDBP;UBE2K;TRIM33;RAB3GAP1;MDM1	3.41711e-15	FAM49B;CRTC3;TRIO;ZFAND3;ARHGAP35;STK10;HERC2;MPRIP;ZMIZ1;PDE8A;MEF2A;RAB2A;TLE3;MBNL1;MBNL2;PRKCH;TLE1;FNDC3B;REV1;DYRK1A;ARID5B;DICER1;LARP4B;CDYL;RUNX1;DOPEY1;MSH2;DAAM1;TBL1XR1;SIDT1;MAD1L1;ABCG1;ANKRD11;CLEC16A;AGAP1;BAZ2B;GATA3;PIK3R1;FOXO3;EFNA5;RASGRP1;RPAP3;INPP5A;RNF216;HNRNPDL;INPP5F;GSE1;MBP;ZBED5;ST3GAL1;ANKRD28;STARD13;ANKRD27;HOMER1;SMURF1;OSBPL2;CDC7;NFATC1;FOXN3;EXT1;CXCL12;DLG5;UBE2K;EZH2;MDM1;BCAR3;DENND1B;CHD7;USP34;FAM208A;AATF;PIK3C2A;PITPNC1;FARS2;SENP6;SIPA1L1;XPO6;DHX15;HMG20A;MAN1A1;JARID2;NCOA1;VAV3;USP47;PBRM1;NUP133;NCOA3;EPS15L1;ARFGAP3;CBFA2T3;MTSS1;CREB1;TFDP2;TRAF3;ZNF638;DTL;EXOC2;VGLL4;DCP2;FAM60A;RBM47;USP15;SGMS1;THBS1;DNAJB6;RPS6KC1;SH3BP5;USP1;LRRC8D;SHOC2;CD58;PDLIM5;WASF1;WASF2;CLASP1;CLASP2;USP24;ARFGEF2;MBD5;C1GALT1;KIAA0232;CFLAR;MKLN1;MYO1B;ITCH;MEIS1;SLCO3A1;RAB14;TARDBP;TRIM33;RAB3GAP1	3.6789e-06	PIK3C2A;AATF;ARHGAP35;PITPNC1;FARS2;STK10;HERC2;SIPA1L1;MPRIP;MAN1A1;VAV3;NCOA1;TLE3;MBNL2;NCOA3;FNDC3B;DYRK1A;ARID5B;DICER1;LARP4B;ARFGAP3;MTSS1;DAAM1;TRAF3;SIDT1;DTL;EXOC2;MAD1L1;VGLL4;ABCG1;CLEC16A;PIK3R1;USP1;GSE1;MBP;CD58;PDLIM5;WASF2;ZBED5;CLASP1;ANKRD28;ARFGEF2;MBD5;CDC7;KIAA0232;EXT1;CXCL12;TARDBP;UBE2K;TRIM33;RAB3GAP1
BioPlanet_2019	T cell receptor signaling in naive CD4+ T cells	7.96291	2.74633e-08	9.30089e-06	ITK;PRKCB;SLA2;RASGRP1;ZAP70;GRAP2;SH3BP2;CD28;LCP2;PRKCQ;FYN;PTPN6;CD247;CARD11	9.93267e-07	ITK;PRKCB;SLA2;RASGRP1;ZAP70;STIM1;GRAP2;SH3BP2;CD28;LCP2;PRKCQ;FYN;PTPN6;CD247;CARD11	8.92732e-06	ZAP70;PRKCB;GRAP2;SH3BP2;CD28;LCP2;FYN;PTPN6;SLA2
DSigDB	MS-275 PC3 UP	2.97501	3.30604e-08	1.07744e-05	GRAMD1B;CDKN1A;CEBPB;ATP8A1;GATA6;TNFAIP3;IRS2;ADRB2;FGF1;NCALD;ADGRG1;DUSP10;FYN;VAV3;TLE3;MEF2C;BATF3;ST6GAL1;PRKCH;DUSP1;HEG1;ARID5B;ARHGAP26;FOSL2;TGFBR3;NR5A2;DAAM1;SETBP1;BCL3;PELI1;TNIK;TRIB1;LPIN1;TRIB2;LPIN2;CHST2;CD44;ABCG1	2.31063e-09	CDKN1A;ATP8A1;CHD7;TNFAIP3;IRS2;FGF1;RND3;DUSP10;VAV3;DUSP5;TLE3;MEF2C;BATF3;ST6GAL1;PRKCH;TLE1;DUSP1;HEG1;IL18;ARID5B;TGFBR3;NR5A2;DAAM1;SETBP1;PELI1;TNIK;TRIB1;TRIB2;CHST2;CD44;ABCG1;GRAMD1B;CEBPB;GATA6;NEDD9;DENND3;ADRB2;PTGS2;THBS1;FOXO1;NCALD;IL1RL1;C1ORF105;ADGRG1;ZBED2;FYN;ARHGAP26;DHRS2;FOSL2;DHRS9;BCL3;LPIN1;LPIN2	9.30331e-05	VAV3;GRAMD1B;TLE3;BATF3;CEBPB;ARID5B;IRS2;ADRB2;ARHGAP26;NCALD;FOSL2;TGFBR3;DUSP10;DAAM1;SETBP1;BCL3;FYN;LPIN1;LPIN2;CHST2;CD44;ABCG1
DisGeNET	Autoimmune Diseases	2.14699	8.19797e-08	0.000141497	ITGB1;ITK;CDKN1A;ITGAM;IL23R;DOCK8;PRF1;TNFAIP3;FASLG;PRDM1;NR3C1;BACH2;GRAP2;TNFSF11;EPHB2;TNFRSF4;JAK1;VAV3;DUSP1;SOX13;TET2;DICER1;RUNX3;RAD51B;ZAP70;CEACAM1;TYROBP;TRAF3;PRKCQ;CD44;CLEC16A;PIK3R1;ADRB2;FOXO3;RASGRP1;ABR;KLRK1;CNR2;TBX21;PLCG2;S1PR1;MAPK1;MBP;HIVEP3;CD58;SH2B2;SOCS5;SLAMF1;HSPA9;TGFB1;ZBTB16;C1GALT1;NFATC2;GZMB;ARHGAP26;EXT1;CXCL12;ZFAT;TNFSF4;IL2RB;REL;CD28;TPP2;PTPN6;TCF4;CD247;TARDBP;NECTIN1	4.42422e-13	WIPF1;IL23R;PRF1;PRDM1;NR3C1;ETS1;BACH2;ZMIZ1;GRAP2;TNFSF11;EPHB2;TNFRSF4;IL6R;SRRM2;SOX13;DICER1;RUNX3;RUNX1;SIGIRR;TYROBP;STIM1;IL23A;PRKCQ;BLK;ARHGEF28;CLEC16A;PIK3R1;ADRB2;FOXO3;RASGRP1;FOXO1;ABR;KLRK1;PLCG2;BTLA;MBP;HIVEP3;SOCS5;SLAMF1;HSPA9;TGFB1;VDR;CD160;ZBTB16;LIF;NFATC2;NFATC1;ARHGAP26;EXT1;CXCL12;ZFAT;TNFSF4;CD28;REL;BCL2;TPP2;TCF4;EZH2;ITGB1;ITK;CDKN1A;ITGAM;DOCK8;TNFAIP3;FASLG;TAGAP;TMED1;JAK1;MBL2;VAV3;CR2;DUSP1;IL18;TET2;DUSP22;RAD51B;ZAP70;CEACAM1;IFNG;TRAF3;IRF1;MYH9;CD44;SLC3A2;PTGS2;HDAC9;IL1RL1;CNR2;CCL5;TBX21;S1PR1;MAPK1;SHOC2;NCAM1;CD58;SH2B2;PTPN1;YTHDF3;C1GALT1;GZMB;PML;ITCH;TEC;IL2RB;PTPN6;CD247;TARDBP;IL18R1;IL17A;NECTIN1	3.36259e-06	ITGAM;IL23R;DOCK8;PRF1;CLEC16A;PIK3R1;ADRB2;BACH2;ABR;KLRK1;CNR2;GRAP2;TBX21;PLCG2;S1PR1;MBP;HIVEP3;CD58;TNFRSF4;JAK1;SLAMF1;VAV3;TGFB1;SOX13;TET2;NFATC2;GZMB;DICER1;ARHGAP26;RUNX3;EXT1;RAD51B;ZAP70;CEACAM1;CXCL12;TYROBP;TRAF3;ZFAT;TNFSF4;CD28;TPP2;PTPN6;TCF4;TARDBP;CD44
DSigDB	irinotecan PC3 DOWN	2.17547	9.67807e-08	2.66367e-05	DENND1B;FAM49B;DGKD;AATF;NR3C1;FARS2;TTC28;RPS6KA5;SIPA1L1;TBC1D31;HMG20A;NCOA1;USP47;MEF2C;MBNL2;PRKCH;NCOA3;FNDC3B;REV1;DYRK1A;EPS15L1;LARP4B;CDYL;RNF144A;ZNF638;DTL;EXOC2;MAD1L1;CD44;FAM60A;EPHA2;GRAMD1B;RBM47;HS3ST3A1;SGMS1;ANKRD11;BAZ2B;NRF1;GRAMD3;INPP5A;INPP5F;ARSJ;TSPAN5;GSE1;MBP;FYN;HIVEP2;CD58;WASF2;CLASP1;SOCS5;ANKRD28;ARFGEF2;GALNT3;C1GALT1;ZFHX4;EXT1;MKLN1;DLG5;ZNF217;TCF4;UBE2K;LPIN2;TRIM33;RAB3GAP1	7.18072e-13	FAM49B;CRTC3;TRIO;DGKD;NR3C1;DOCK10;RPS6KA5;TBC1D31;ZMIZ1;PDE8A;MEF2A;MEF2C;PRKCH;MBNL2;TLE1;FNDC3B;REV1;DYRK1A;LARP4B;CDYL;CLIP2;MSH2;MAD1L1;EPHA2;HS3ST3A1;ANKRD11;AGAP1;BAZ2B;NRF1;RPAP3;SEC14L1;INPP5A;RNF216;HNRNPDL;INPP5F;ARSJ;TSPAN5;GSE1;MBP;HIVEP2;ST3GAL1;SOCS5;ANKRD28;STARD13;ANKRD27;HOMER1;SMURF1;HMGA2;ZFHX4;EXT1;DLG5;TCF4;UBE2K;EZH2;BCAR3;DENND1B;USP34;AATF;TTC28;FARS2;SENP6;SIPA1L1;HMG20A;JARID2;NCOA1;DUSP5;USP47;PBRM1;NCOA3;EPS15L1;RNF144A;ITPKB;CREB1;TFDP2;ZNF638;DTL;CD44;EXOC2;FAM60A;GRAMD1B;RBM47;USP15;SGMS1;GRAMD3;DNAJB6;RPS6KC1;SH3BP5;LRRC8D;FYN;SHOC2;CD58;WASF2;CLASP1;CLASP2;USP24;PTPN1;ARFGEF2;GALNT3;C1GALT1;MKLN1;ITCH;ZNF217;LPIN2;TRIM33;RAB3GAP1	4.56189e-05	GRAMD1B;HS3ST3A1;DGKD;NRF1;GRAMD3;AATF;FARS2;TTC28;RPS6KA5;SIPA1L1;TBC1D31;ARSJ;TSPAN5;GSE1;MBP;FYN;HIVEP2;CD58;WASF2;CLASP1;ANKRD28;NCOA1;ARFGEF2;MBNL2;GALNT3;NCOA3;FNDC3B;DYRK1A;LARP4B;EXT1;TCF4;DTL;UBE2K;LPIN2;EXOC2;MAD1L1;TRIM33;CD44;RAB3GAP1;EPHA2
DSigDB	vincristine CTD 00006988	2.04453	1.02779e-07	2.66367e-05	CDKN1A;ITGAM;ATP8A1;DOCK8;TNFAIP3;FASLG;PIK3C2A;ELK3;HHAT;AKAP10;DUSP10;ATP7B;MYC;GRAP2;TNFAIP8L1;KIR3DX1;RBM5;ARSA;ABCC4;DUSP2;KDM2B;DUSP1;REV1;RUNX3;SYTL3;FOXP1;RNF144A;TGFBR3;FGR;CEACAM1;NR5A2;DAAM1;SETBP1;ZNF638;SLC9A9;PELI1;LCP2;PRR12;BCAT1;TRIB1;DTL;CD44;ABCG1;CEBPB;DIABLO;TSHZ1;PTAFR;ADRB2;GRAMD3;GNG2;SLAMF7;HIVEP3;CD58;FAM83D;SLC15A4;SLAMF1;JUN;SMAD4;RRM1;CCDC12;PYHIN1;ABCA4;GPR55;RFTN1;C1GALT1;MICAL3;NFATC2;FOSL2;EXT1;MKLN1;NOL4L;TNFSF4;RAB12;ID2;REL;EIF3B	4.79619e-08	RPL5;CRTC3;TRIO;ATP8A1;RORA;ELK3;SPIC;HHAT;MYC;GRAP2;KIR3DX1;ARSA;KDM2B;REV1;RUNX3;SYTL3;FOXP1;CARHSP1;DAAM1;IL23A;SLC9A9;TRIB1;PRR12;ABCG1;DIABLO;TSHZ1;CDCA7;ADRB2;IQGAP2;OSGEP;HNRNPDL;SLAMF7;HIVEP3;FAM83D;SLC15A4;SLAMF1;JUN;SMAD4;CCDC12;VDR;PYHIN1;ABCA4;MICAL3;LIF;HMGA2;NFATC2;FOSL2;EXT1;ID2;TNFSF4;REL;BCL2;CDKN1A;ITGAM;DOCK8;PLEK;USP34;TNFAIP3;FASLG;PIK3C2A;AKAP10;ATP7B;DUSP10;TNFAIP8L1;RBM5;MBL2;ABCC4;DUSP2;DUSP1;TNFRSF19;RNF144A;ITPKB;TGFBR3;FGR;CEACAM1;NR5A2;SETBP1;IFNG;ZNF638;IRF1;PELI1;LCP2;BCAT1;DTL;CD44;FAM71F1;CEBPB;CAMK2D;PTAFR;GRAMD3;HDAC9;GNG2;CCL5;CD58;CLASP2;RRM1;YTHDF3;GPR55;RFTN1;C1GALT1;CFLAR;DHRS2;MKLN1;NOL4L;SLCO3A1;RAB12;EIF3B	8.45378e-05	CEBPB;ITGAM;DIABLO;TSHZ1;DOCK8;ADRB2;GRAMD3;PIK3C2A;ELK3;AKAP10;DUSP10;GNG2;GRAP2;TNFAIP8L1;SLAMF7;HIVEP3;CD58;FAM83D;SLC15A4;KIR3DX1;RBM5;SLAMF1;ARSA;CCDC12;KDM2B;GPR55;RFTN1;NFATC2;RUNX3;SYTL3;FOSL2;EXT1;TGFBR3;FGR;CEACAM1;NOL4L;DAAM1;SETBP1;TNFSF4;ID2;SLC9A9;LCP2;DTL;CD44;ABCG1;EIF3B
DSigDB	puromycin MCF7 UP	3.6667	1.12755e-07	2.66367e-05	ZCCHC8;CEBPB;TES;ITGAM;ANKRD11;TNFAIP3;NR3C1;FOXO3;RASGRP1;MYC;HIVEP2;JUN;MBNL2;DUSP1;FNDC3B;ARID5B;PER2;ID2;CCNG2;BHLHE40;BCL3;REL;ZNF217;TRIB1;OPTN;EPHA2	7.24808e-08	ZCCHC8;CEBPB;TES;ITGAM;ANKRD11;NEDD9;TNFAIP3;SLC3A2;NR3C1;FOXO3;RASGRP1;FOXO1;NUAK2;DNAJB6;MYC;LRRC8D;HIVEP2;JUN;MBNL2;DUSP1;FNDC3B;ARID5B;DHRS2;PER2;ID2;CCNG2;IRF1;BHLHE40;BCL3;REL;ZNF217;TRIB1;OPTN;EPHA2	0.00157326	ZCCHC8;CEBPB;MBNL2;ITGAM;FNDC3B;ARID5B;PER2;ID2;CCNG2;BCL3;HIVEP2;OPTN;EPHA2
DSigDB	trichostatin A PC3 UP	2.91523	1.14426e-07	2.66367e-05	CDKN1A;ATP8A1;TNFAIP3;IRS2;ADRB2;NCALD;FAM117A;SLC9A1;SLC9A3R1;DUSP10;INPP5F;GRK5;FYN;PDLIM5;HIST1H3E;TBC1D16;MEF2C;DUSP1;NCOA3;APLP2;ARID5B;LIFR;ARHGAP26;SKI;TPST2;DOPEY1;EXT1;TGFBR3;DAAM1;ID2;PELI1;TNIK;LPIN1;CHST2;ABCG1;LGMN	3.46143e-08	CDKN1A;ATP8A1;TNFAIP3;IRS2;LYST;DUSP10;JARID2;ZCCHC24;DUSP5;MEF2C;DUSP1;NCOA3;APLP2;ARID5B;LIFR;TPST2;ARL4C;DOPEY1;TGFBR3;DAAM1;PELI1;TNIK;CHST2;ABCG1;NEDD9;DENND3;ADRB2;FOXO1;NCALD;FAM117A;SLC9A1;SLC9A3R1;NUAK2;INPP5F;GRK5;SH3BP5;FYN;PDLIM5;HIST1H3E;TBC1D16;PTPN1;ARHGAP26;DHRS2;SKI;EXT1;PER1;ID2;LPIN1;LGMN	5.34959e-05	NCOA3;APLP2;ARID5B;IRS2;ADRB2;ARHGAP26;NCALD;FAM117A;SKI;TPST2;EXT1;TGFBR3;SLC9A3R1;DUSP10;DAAM1;ID2;FYN;PDLIM5;LPIN1;CHST2;ABCG1;LGMN
BioPlanet_2019	T cell receptor signaling pathway	4.79388	1.39366e-07	3.32418e-05	VAV3;ITK;JUN;PRKCB;NFATC2;PIK3R1;ARFGAP3;RASGRP1;PIK3R5;ZAP70;GRAP2;CD28;MAPK1;PRKCQ;LCP2;FYN;PTPN6;CD247;CARD11	1.2909e-07	VAV3;ITK;JUN;PRKCB;NFATC2;NFATC1;PIK3R1;FOS;ARFGAP3;RASGRP1;PIK3R5;ZAP70;TEC;IFNG;GRAP2;CD28;MAPK1;PRKCQ;LCP2;FYN;PTPN6;CD247;CARD11;MAPK3	0.000143423	VAV3;ZAP70;PRKCB;GRAP2;CD28;NFATC2;LCP2;FYN;PTPN6;PIK3R1;ARFGAP3
BioPlanet_2019	T cell receptor signaling in naive CD8+ T cells	8.39078	1.63591e-07	3.32418e-05	ZAP70;PRKCB;GRAP2;PRF1;CD28;LCP2;PRKCQ;FYN;PTPN6;CD247;RASGRP1;CARD11	2.72346e-06	PRKCB;PRF1;RASGRP1;ZAP70;STIM1;GRAP2;CD28;LCP2;PRKCQ;FYN;PTPN6;CD247;CARD11	1.55382e-05	ZAP70;PRKCB;GRAP2;PRF1;CD28;LCP2;FYN;PTPN6
KEGG_2019_Human	T cell receptor signaling pathway	5.68276	1.72225e-07	2.12698e-05	VAV3;ITK;JUN;NFATC2;PIK3R1;RASGRP1;ZAP70;GRAP2;CD28;MAPK1;PRKCQ;LCP2;FYN;PTPN6;CD247;CARD11	2.84204e-08	VAV3;ITK;JUN;NFATC2;NFATC1;PIK3R1;FOS;RASGRP1;ZAP70;TEC;IFNG;GRAP2;CD28;MAPK1;PRKCQ;LCP2;FYN;PTPN6;CD247;CARD11;MAPK3	0.000236124	VAV3;ZAP70;GRAP2;CD28;NFATC2;LCP2;FYN;PTPN6;PIK3R1
DSigDB	camptothecin PC3 DOWN	1.92895	1.82548e-07	3.96616e-05	C2ORF42;NR3C1;TTC28;RABGEF1;STK10;AKAP10;ZMYM1;RPS6KA5;CDC23;SIPA1L1;TBC1D31;HMG20A;RBM5;PLEKHG3;NCOA1;USP47;MEF2C;MBNL2;NCOA3;SOX13;REV1;DYRK1A;AFAP1;ARID5B;LARP4B;CDYL;C1QTNF3-AMACR;RSBN1;RNF144A;TGFBR3;LSG1;ZNF638;PELI1;TNIK;DTL;TRIB2;VGLL4;FAM60A;EPHA2;HDAC4;ZCCHC8;GRAMD1B;HS3ST3A1;NNMT;SGMS1;ANKRD11;GATA6;BAZ2B;NRF1;PIK3R1;ADRB2;GRAMD3;FOXO3;RHOBTB1;FAM117A;PGS1;INPP5F;ARSJ;USP1;GSE1;MBP;SUSD6;HIVEP2;CD58;WASF1;WASF2;ZBED5;SOCS5;ANKRD28;ARFGEF2;SMAD4;GALNT3;C1GALT1;CDC7;KIAA0232;MEX3C;ZFHX4;EXT1;PER2;CCNG2;DLG5;ZNF217;TCF4;LPIN2;TRIM33;MDM1	4.43986e-11	CRTC3;TRIO;NR3C1;NDST2;DOCK10;RABGEF1;STK10;CDC23;RPS6KA5;TBC1D31;ZMIZ1;MTPAP;MEF2A;MEF2C;MBNL2;TLE1;SOX13;REV1;DYRK1A;AFAP1;ARID5B;LARP4B;CDYL;RSBN1;RUNX1;ELMO2;TNIK;TRIB2;EPHA2;ZCCHC8;HS3ST3A1;PFKFB3;NNMT;ANKRD11;GATA6;BAZ2B;NRF1;PIK3R1;ADRB2;FOXO3;RHOBTB1;RPAP3;PGS1;SEC14L1;HNRNPDL;INPP5F;ARSJ;GSE1;MBP;HIVEP2;ZBED5;ST3GAL1;SOCS5;ANKRD28;RAP1GAP2;STARD13;SMAD4;ANKRD27;VDR;SMURF1;HMGA2;FBXO34;CDC7;ZFHX4;MEX3C;EXT1;DLG5;TCF4;EZH2;RNF220;MDM1;BCAR3;C2ORF42;RND3;LYST;TTC28;SENP6;AKAP10;ZMYM1;SIPA1L1;HMG20A;JARID2;RBM5;NCOA1;PLEKHG3;ZCCHC24;DUSP5;USP47;NCOA3;SAFB;C1QTNF3-AMACR;ARL4C;RNF144A;NCOR2;ITPKB;TGFBR3;LSG1;CREB1;GFOD1;ZNF638;PELI1;UMPS;DTL;VGLL4;FAM60A;HDAC4;GRAMD1B;USP15;SGMS1;SRC;NEDD9;GRAMD3;FAM117A;RPS6KC1;SH3BP5;USP1;SUSD6;SHOC2;CD58;WASF1;SMNDC1;WASF2;PTPN1;ARFGEF2;GALNT3;YTHDF3;C1GALT1;KIAA0232;PER2;SNRK;CCNG2;ZNF217;LPIN2;TRIM33	1.78673e-05	C2ORF42;TTC28;RABGEF1;STK10;AKAP10;RPS6KA5;SIPA1L1;TBC1D31;RBM5;PLEKHG3;NCOA1;MBNL2;NCOA3;SOX13;DYRK1A;ARID5B;LARP4B;C1QTNF3-AMACR;TGFBR3;LSG1;DTL;VGLL4;EPHA2;HDAC4;ZCCHC8;GRAMD1B;HS3ST3A1;NRF1;PIK3R1;ADRB2;GRAMD3;RHOBTB1;FAM117A;PGS1;ARSJ;USP1;GSE1;MBP;SUSD6;HIVEP2;CD58;WASF2;ZBED5;ANKRD28;ARFGEF2;GALNT3;CDC7;KIAA0232;MEX3C;EXT1;PER2;CCNG2;TCF4;LPIN2;TRIM33
BioPlanet_2019	Thromboxane A2 receptor signaling	8.19966	2.02075e-07	3.42181e-05	FGR;GNA13;SLC9A3R1;PRKCH;GNG2;PRKCB;EGF;ADRBK1;PRKCQ;FYN;PTGDR;PIK3R5	7.88603e-08	BLK;PRKCH;SYK;PRKCB;SRC;EGF;PIK3R5;FGR;GNA13;SLC9A3R1;GNG2;ADRBK1;PRKCQ;FYN;PTGDR	0.00578478	FGR;SLC9A3R1;GNG2;PRKCB;FYN
DisGeNET	leukemia	1.80228	2.80588e-07	0.000363221	TES;PRF1;FGF1;NR3C1;LEXM;BACH2;CCND2;MPRIP;MYC;GRAP2;SALL4;EPHB2;MEF2C;ST6GAL1;KDM2B;PRKCB;MATK;UBE2E2;ARID5B;LIFR;DICER1;RUNX3;KLRF1;TRIB1;TRIB2;MAD1L1;NOTCH1;XPC;PIK3R1;ADRB2;FOXO3;RASGRP1;ZFP36L2;SLC9A1;KLRK1;HSPA9;JUN;SMAD4;TGFB1;BCL11B;ZBTB16;NFATC2;TBCC;CLLU1;ARHGAP26;EXT1;CXCL12;TNFSF4;BCL3;CD28;KLRD1;TCF4;ITGB1;CDKN1A;ITGAM;ELL;TNFAIP3;FASLG;AATF;GNLY;JAK1;ABCC4;DUSP2;DUSP1;ABCC8;NCOA3;TET2;NCR1;ZAP70;CD200R1;ZEB2;NR5A2;PAX8;SETBP1;TRAF3;MCM3;CD44;CEBPB;PTAFR;HTT;NT5C2;POLD4;CNR2;WIF1;TBX21;NSD2;SH3BP2;USP1;MAPK1;CCL18;WASF1;PDLIM5;S1PR5;GZMB;SKI;PDP1;MEIS1;CCNG2;IL2RB;ZNF217;PTPN6;CD247;TRIM33;TPT1	3.02922e-10	TES;DGKA;PRF1;MSI2;NR3C1;FGF1;LEXM;ETS1;BACH2;CCND2;MPRIP;ZMIZ1;MYC;GRAP2;SALL4;EPHB2;IL6R;SRRM2;MEF2C;ST6GAL1;TLE1;KDM2B;PRKCB;MATK;UBE2E2;ARID5B;LIFR;DICER1;RUNX3;RUNX1;MSH2;KLRF1;ERG;TRIB1;TRIB2;MAD1L1;KMT2E;NOTCH1;XPC;GATA3;PIK3R1;ADRB2;FOXO3;RASGRP1;ZFP36L2;SLC9A1;KLRK1;INPP5D;BTLA;RIPK1;HSPA9;JUN;SMAD4;TGFB1;APOBEC3G;BCL11B;VDR;ZBTB16;LIF;HMGA2;NFATC2;TBCC;CLLU1;ARHGAP26;EXT1;CXCL12;TNFSF4;BCL3;CD28;BCL2;TCF4;KLRD1;PAM;EZH2;ITGB1;CDKN1A;ITGAM;B4GALT1;ELL;PLEK;TNFAIP3;FASLG;AATF;AFF4;SERP2;GNLY;TIMP2;JAK1;MBL2;ABCC4;DUSP2;SYK;DUSP1;ABCC8;NCOA3;DNMT3A;IL18;TET2;FOS;OLIG2;CBFA2T3;ETV6;NCR1;ZAP70;CD200R1;ZEB2;NR5A2;CREB1;SETBP1;PAX8;IFNG;TRAF3;IRF1;MCM3;ITGA6;CD44;CEBPB;SRC;PTAFR;HTT;NEDD9;SLC3A2;PTGS2;NT5C2;HDAC9;THBS1;CST3;POLD4;IL1RL1;CNR2;WIF1;TBX21;SH3BP2;NSD2;USP1;MAPK1;NCAM1;PDLIM5;CCL18;WASF1;S1PR5;MAPK3;B3GAT1;GZMB;CFLAR;PML;SKI;PDP1;PER1;GFI1B;MEIS1;CCNG2;IL2RB;PDCD4;ZNF217;PTPN6;CD247;TRIM33;IL18R1;TPT1	0.00586837	ITGAM;ELL;PRF1;AATF;LEXM;BACH2;MPRIP;GNLY;GRAP2;JAK1;KDM2B;PRKCB;ABCC8;NCOA3;TET2;MATK;ARID5B;DICER1;RUNX3;ZAP70;SETBP1;TRAF3;MCM3;MAD1L1;CD44;CEBPB;HTT;PIK3R1;ADRB2;ZFP36L2;KLRK1;CNR2;TBX21;NSD2;SH3BP2;USP1;CCL18;PDLIM5;TGFB1;BCL11B;NFATC2;GZMB;TBCC;ARHGAP26;SKI;EXT1;CXCL12;TNFSF4;CCNG2;BCL3;CD28;PTPN6;KLRD1;TCF4;TRIM33;TPT1
DSigDB	ionomycin CTD 00007090	5.02874	7.3446e-07	0.000148963	JUN;TGFB1;CTBP1;EGF;FASLG;BACH2;FOSL2;TYROBP;GNLY;MYC;IL2RB;REL;MAPK1;PRKCQ;TRIB2;CD44	8.05967e-09	JUN;TGFB1;CTBP1;EGF;NKG7;FASLG;SLC3A2;FOS;BACH2;FOSL2;TYROBP;STIM1;IFNG;GNLY;MYC;CCL5;IL2RB;REL;MAPK1;PRKCQ;TRIB2;CD44;MAPK3	0.00841754	TYROBP;TGFB1;CTBP1;GNLY;BACH2;CD44;FOSL2
DSigDB	Retinoic acid CTD 00006918	1.54979	7.77041e-07	0.000148963	FAM49B;SPON2;TES;TRIL;IRS2;LDLRAD3;PRDM1;FGF1;CELSR1;NR3C1;ELK3;PREX1;STK10;ZNF608;CCND2;MYC;SALL4;RPS6KA1;TNFSF11;TMEM14B;MYLIP;MEF2C;KCTD19;MBNL2;PRKCH;PRKCB;CD300A;ANKRD44;APLP2;IPMK;ARRDC3;ACOT11;FNDC3B;SOX13;AFAP1;DIO3;ARID5B;LIFR;SYTL3;FOXP1;DYNC1LI2;TYROBP;DAAM1;KATNAL1;ELMO1;PRKCQ;ADAM8;TRIB1;TRIB2;MAD1L1;ABCG1;NOTCH1;PKDCC;DIABLO;TSHZ1;GATA6;ITPR2;BAZ2B;PHB;ADRB2;LPP;RASGRP1;TMTC4;SLC9A3R1;ADGRG1;ARSJ;TSPAN5;GSE1;MBP;HIVEP3;HIVEP2;ZBED5;SOCS5;ANKRD28;RPL39L;CBX7;JUN;SMAD4;TGFB1;ZBTB16;CRIM1;CDC7;ARHGAP26;ARHGAP25;HOPX;IGF2R;FOSL2;CXCL12;TNFSF4;GJB6;ID2;BCL3;BHLHE40;REL;TCF4;SERGEF;MDM1;ITGB1;CDKN1A;ITGAM;SLC44A1;ARPC1B;LPCAT1;TMEM51;ZBTB8OS;FASLG;RCSD1;ELAVL1;PITPNC1;DUSP10;GLIPR2;EFHD2;MAN1A1;IFT57;JAK1;ILKAP;VAV3;NCOA1;ABCC4;BATF3;DUSP2;WARS;EDN2;DUSP1;SGIP1;NCOA3;ARHGEF16;IQCE;SHROOM3;SERPINB9;RHOC;SPTB;SORCS2;YWHAZ;SREBF2;NCR1;FGR;MN1;ZEB2;NR5A2;PAX8;TBC1D5;MCM3;LCP2;BCAT1;CD44;CEBPB;SMARCD2;MEGF6;RBM47;SLC43A3;LAMA3;RRBP1;CXXC5;NCALD;C9ORF129;EXOSC7;POLD4;TCOF1;ASNA1;TBX21;SH3BP2;USP1;MAPK1;FYN;PDLIM5;FNIP2;WASF2;CHGA;GALNT3;USP20;EGF;RFTN1;LAPTM5;GZMB;CABLES1;C1ORF21;KIAA0232;SORL1;SH3RF3;MEIS1;NOL4L;NR6A1;MAB21L2;FOSB;CD247;LPIN1;TRIM33;TPT1;RAB3GAP1;EIF3B	1.11048e-11	IFITM3;SPON2;TES;TRIO;WIPF1;TRIL;ICAM2;LDLRAD3;ELK3;PREX1;ZNF608;ZMIZ1;MYC;RPS6KA1;TNFSF11;DPF3;SOX9;GABARAPL3;MEF2C;KCTD19;SMARCC1;MBNL1;MBNL2;PRKCH;PRKCB;SFMBT2;ARRDC3;FNDC3B;SOX13;AFAP1;SYTL3;MFSD10;RUNX1;DYNC1LI2;DAAM1;KATNAL1;PRKCQ;TRIB1;TRIB2;TSHZ1;GATA6;BAZ2B;GATA3;PCDH17;CIAO1;TMTC4;ANKH;NTHL1;ARSJ;TSPAN4;TSPAN5;GSE1;DPH5;HIVEP3;HIVEP2;ZBED5;ST3GAL1;TOE1;RPL39L;JUN;ZFR2;LIF;CDC7;FOSL2;MEX3B;ID2;TNFSF4;GJB6;CCDC88C;REL;EZH2;CDKN1A;SLC44A1;ARPC1B;LPCAT1;TMEM51;TMEM181;ZBTB8OS;RCSD1;LYST;GLIPR2;XPO6;TIMP2;JARID2;CGNL1;JAK1;NCOA1;VAV3;ZCCHC24;DUSP5;DUSP2;BATF3;WARS;EDN2;SYK;DUSP1;NCOA3;SERPINB9;FOS;RHOC;SORCS2;SREBF2;NCR1;LAT2;MN1;ZEB2;NR5A2;PAX8;KCNMA1;CD44;DDR2;MEGF6;SLC43A3;NEDD9;PTGS2;LILRA2;GDPD5;C9ORF129;EXOSC7;CST3;TCOF1;ASNA1;USP1;RFTN1;LAPTM5;C1ORF21;DHRS2;SH3RF3;NOL4L;NR6A1;DHRS9;FOSB;IL18R1;RAB3GAP1;FAM49B;RORA;IRS2;MSI2;PRDM1;CELSR1;NR3C1;FGF1;STK10;POFUT2;CCND2;SALL4;PDE8A;TMEM14B;RAB2A;MYLIP;TLE1;CD300A;ANKRD44;APLP2;ACOT11;IPMK;DIO3;ARID5B;LIFR;FOXP1;CLIP2;TYROBP;ELMO1;ADAM8;UTRN;MAD1L1;ABCG1;FKBP5;PFKFB3;PKDCC;NOTCH1;DIABLO;ITPR2;DTX1;PLD6;PHB;ADRB2;EFNA5;RASGRP1;LPP;FOXO1;SLC9A3R1;ADGRG1;PDZD2;HNRNPDL;ZMAT4;MBP;SOCS5;ANKRD28;CBX7;SMAD4;TGFB1;VDR;ZBTB16;CRIM1;NKG7;FBXO34;FOXN3;ARHGAP26;ARHGAP25;IGF2R;HOPX;PTPRB;CXCL12;SH3BP5L;BHLHE40;BCL3;BCL2;TCF4;SERGEF;MDM1;ITGB1;BCAR3;ITGAM;B4GALT1;PLEK;FASLG;FAM208A;CHD3;ELAVL1;PITPNC1;HK3;DUSP10;EFHD2;FLOT1;MAN1A1;IFT57;ILKAP;ABCC4;CR2;SGIP1;PDE4D;TNFRSF19;ARHGEF16;DNMT3A;IQCE;AXIN1;SHROOM3;SPTB;YWHAZ;ARL4C;FGR;CREB1;TFDP2;IFNG;TBC1D5;IRF1;MCM3;MYH9;LCP2;ITGA6;BCAT1;RBM47;CEBPB;SMARCD2;GTF2A2;CAMK2D;CEBPE;LAMA3;RRBP1;DENND3;CXXC5;HDAC9;THBS1;AGPAT3;NCALD;POLD4;CCL5;TBX21;SH3BP2;SH3BP5;SLIT1;MAPK1;FYN;PDLIM5;FNIP2;WASF2;UGGT1;CLASP2;MAPK3;CHGA;RBM38;CMTM7;NTRK2;GALNT3;USP20;MMAB;EGF;B3GAT1;GZMB;CABLES1;KIAA0232;CFLAR;SORL1;PML;MEIS1;FRAS1;MAB21L2;PDCD4;CD247;LPIN1;TRIM33;SNTB1;TPT1;EIF3B	0.00152304	IRS2;LDLRAD3;ELK3;PREX1;STK10;MYLIP;KCTD19;MBNL2;PRKCB;CD300A;APLP2;ARRDC3;ACOT11;FNDC3B;SOX13;DIO3;ARID5B;SYTL3;DYNC1LI2;TYROBP;DAAM1;KATNAL1;ELMO1;ADAM8;MAD1L1;ABCG1;DIABLO;TSHZ1;PHB;ADRB2;LPP;TMTC4;SLC9A3R1;ARSJ;TSPAN5;GSE1;MBP;HIVEP3;HIVEP2;ZBED5;ANKRD28;RPL39L;TGFB1;CRIM1;CDC7;ARHGAP26;ARHGAP25;HOPX;IGF2R;FOSL2;CXCL12;TNFSF4;ID2;BCL3;TCF4;ITGAM;SLC44A1;ARPC1B;TMEM51;ZBTB8OS;ELAVL1;PITPNC1;DUSP10;EFHD2;MAN1A1;JAK1;ILKAP;VAV3;NCOA1;BATF3;WARS;EDN2;NCOA3;IQCE;SHROOM3;SERPINB9;RHOC;SPTB;SREBF2;FGR;MN1;MCM3;LCP2;CD44;CEBPB;SMARCD2;SLC43A3;CXXC5;NCALD;C9ORF129;TBX21;SH3BP2;USP1;FYN;PDLIM5;FNIP2;WASF2;CHGA;GALNT3;RFTN1;LAPTM5;GZMB;C1ORF21;KIAA0232;SH3RF3;NOL4L;NR6A1;MAB21L2;LPIN1;TRIM33;TPT1;RAB3GAP1;EIF3B
DisGeNET	Acute lymphocytic leukemia	2.12019	8.66729e-07	0.00083156	ITGB1;CDKN1A;TES;ITGAM;PRF1;NR3C1;CCND2;MYC;SALL4;JAK1;MYLIP;TLE3;ABCC4;MEF2C;PRKCB;TET2;ARID5B;RUNX3;FOXP1;ZAP70;ZEB2;CEACAM1;TBL1XR1;FKBP4;CD44;HDAC4;NOTCH1;NNMT;ADRB2;FOXO3;CXXC5;NT5C2;RASGRP1;ZFP36L2;KLRK1;TCOF1;NSD2;MAPK1;CD58;CCL18;PDLIM5;WDTC1;JUN;TGFB1;BCL11B;EGF;ZBTB16;NFATC2;GZMB;SORL1;MEIS1;CXCL12;CD28;FOSB;MAP3K10;PTPN6;TCF4;TRIM33	6.38263e-11	ITGB1;CDKN1A;ITGAM;TES;PRF1;MSI2;NR3C1;AFF4;CCND2;MYC;SALL4;TIMP2;JAK1;MBL2;MYLIP;TLE3;ABCC4;MEF2C;TLE1;SYK;PRKCB;DNMT3A;TET2;ARID5B;FOS;RUNX3;CBFA2T3;FOXP1;ETV6;RUNX1;ZAP70;ZEB2;CEACAM1;CREB1;MSH2;IFNG;TBL1XR1;IRF1;ERG;FKBP4;CD44;FKBP5;HDAC4;NNMT;NOTCH1;CEBPE;SLC3A2;GATA3;ADRB2;FOXO3;CXXC5;NT5C2;RASGRP1;HDAC9;ZFP36L2;CST3;KLRK1;TCOF1;INPP5D;NSD2;MAPK1;NCAM1;CD58;PDLIM5;CCL18;WDTC1;MLXIP;JUN;TGFB1;BCL11B;VDR;EGF;CD160;ZBTB16;B3GAT1;GZMB;HMGA2;NFATC2;CFLAR;SORL1;PML;GFI1B;MEIS1;CXCL12;CD28;BCL2;FOSB;MAP3K10;PTPN6;TCF4;TRIM33;IL18R1;EZH2	0.00112747	HDAC4;ITGAM;PRF1;ADRB2;CXXC5;ZFP36L2;KLRK1;NSD2;CD58;CCL18;PDLIM5;JAK1;WDTC1;MYLIP;TLE3;TGFB1;BCL11B;PRKCB;TET2;NFATC2;GZMB;ARID5B;RUNX3;ZAP70;CEACAM1;CXCL12;CD28;MAP3K10;PTPN6;TCF4;FKBP4;TRIM33;CD44
GO_Biological_Process_2025	Antigen Receptor-Mediated Signaling Pathway (GO:0050851)	4.9256	9.36835e-07	0.00269527	VAV3;DENND1B;ITK;MEF2C;PRKCB;RFTN1;NFATC2;SLA2;ZAP70;NFKBIZ;PLCG2;CD28;LCP2;FYN;CD247;SH2B2	2.26219e-09	BLK;VAV3;DENND1B;ITK;MEF2C;SYK;PRKCB;PDE4D;RFTN1;NFATC2;GATA3;SLA2;NCOR2;ZAP70;TEC;INPP5D;NFKBIZ;PLCG2;BCL2;CD28;LCP2;FYN;CD247;SH2B2	2.33337e-05	VAV3;ZAP70;PRKCB;NFKBIZ;RFTN1;PLCG2;CD28;NFATC2;LCP2;FYN;SLA2
DisGeNET	Hodgkin Disease	2.40959	9.63569e-07	0.00083156	GRAMD1B;CDKN1A;NOTCH1;DIABLO;CLEC16A;HTT;TNFAIP3;XPC;PIK3R1;PRDM1;FOXO3;LPP;ELK3;RPTOR;KLRK1;CCND2;TCOF1;MYC;TBX21;TNFRSF4;JAK1;JUN;TGFB1;DUSP1;TET2;NFATC2;GZMB;DICER1;SND1;FOXP1;ZAP70;CXCL12;TRAF3;TNFSF4;ID2;BCL3;IL2RB;REL;CD28;CD247;FKBP4;TPT1;CD44	1.76139e-12	CDKN1A;HEXA;TNFAIP3;PRDM1;ETS1;ELK3;RPTOR;CCND2;MYC;TIMP2;TNFRSF4;IL6R;JAK1;MEF2A;CR2;DUSP1;TET2;IL18;DICER1;FOS;CBFA2T3;SND1;FOXP1;NCOR2;ZAP70;IFNG;TRAF3;ERG;FKBP4;CD44;GRAMD1B;NOTCH1;DIABLO;CLEC16A;HTT;NEDD9;XPC;SLC3A2;GATA3;PIK3R1;PTGS2;FOXO3;HDAC9;LPP;FOXO1;KLRK1;TCOF1;CCL5;TBX21;MAPK3;PTPN1;JUN;TGFB1;VDR;B3GAT1;NFATC2;GZMB;NFATC1;FOXN3;CFLAR;PML;CXCL12;TNFSF4;ID2;BCL3;IL2RB;REL;BCL2;CD28;CD247;TPT1;EZH2;IL17A	0.000103758	GRAMD1B;DIABLO;CLEC16A;HTT;PIK3R1;LPP;ELK3;KLRK1;TBX21;TNFRSF4;JAK1;TGFB1;TET2;NFATC2;GZMB;DICER1;SND1;ZAP70;CXCL12;TRAF3;TNFSF4;ID2;BCL3;CD28;FKBP4;TPT1;CD44
DSigDB	trichostatin A MCF7 UP	2.1211	1.27066e-06	0.00023006	CDKN1A;DGKD;MAST3;TNFAIP3;DUSP10;RPS6KA5;TBC1D31;MAN1A1;IFT57;RALGPS1;MBNL2;DUSP1;NCOA3;SERPINB9;ARFGAP3;MTSS1;TPST2;DOPEY1;DAAM1;PELI1;PLEKHO2;OPTN;CNP;CLEC16A;XPC;ADRB2;NCALD;FAM117A;SLC9A1;INPP5A;INPP5F;GRK5;PLCG2;TSPAN5;FYN;SUSD6;WASF1;PDLIM5;CYTH1;TBC1D16;ZBTB18;TMEM184B;USP20;C1GALT1;MICAL3;MBOAT2;SORBS1;ARHGAP26;EXT1;PDP1;MEIS1;CCNG2;ZNF217;LPIN1;LGMN;MDM1	2.15714e-07	CDKN1A;DGKD;MAST3;TNFAIP3;ING1;LYST;DUSP10;RPS6KA5;TBC1D31;MAN1A1;SOX9;IFT57;JARID2;RALGPS1;GABARAPL3;ZCCHC24;MBNL2;DUSP1;NCOA3;SERPINB9;FOS;ARFGAP3;MTSS1;TPST2;ARL4C;DOPEY1;DAAM1;PELI1;ELMO2;PLEKHO2;OPTN;CNP;CLEC16A;NEDD9;XPC;DENND3;ADRB2;GDPD5;NCALD;FAM117A;SLC9A1;SEC14L1;INPP5A;GRK5;INPP5F;MAN1C1;PLCG2;TSPAN5;FYN;SHOC2;SUSD6;PDLIM5;WASF1;CYTH1;TBC1D16;ZBTB18;RBM38;MLXIP;PTPN1;ANKRD27;TMEM184B;USP20;VDR;C1GALT1;MICAL3;MBOAT2;MICAL2;FOXN3;SORBS1;ARHGAP26;DHRS2;EXT1;PDP1;PER1;MEIS1;CCNG2;ZNF217;LPIN1;LGMN;MDM1	0.000137742	DGKD;CNP;MAST3;CLEC16A;ADRB2;NCALD;FAM117A;DUSP10;RPS6KA5;TBC1D31;PLCG2;TSPAN5;FYN;SUSD6;MAN1A1;PDLIM5;CYTH1;ZBTB18;MBNL2;TMEM184B;NCOA3;MBOAT2;SERPINB9;SORBS1;ARFGAP3;ARHGAP26;MTSS1;TPST2;EXT1;DAAM1;CCNG2;PLEKHO2;LPIN1;OPTN;LGMN
BioPlanet_2019	Antigen-activated B-cell receptor generation of second messengers	3.52835	1.75475e-06	0.00025469	VAV3;MEF2C;JUN;PRKCH;PRKCB;NFATC2;ITPR2;FASLG;PIK3R1;PIK3R5;MYC;RPS6KA1;SH3BP2;PLCG2;CD28;REL;MAPK1;PRKCQ;FYN;PTPN6;PIK3AP1;CARD11	8.0469e-12	BLK;ITPR2;FASLG;PIK3R1;ETS1;FOXO1;PIK3R5;RASGRP3;MYC;INPP5D;RPS6KA1;SH3BP2;PLCG2;SH3BP5;MAPK1;FYN;MAPK3;VAV3;MEF2C;JUN;CR2;PRKCH;SYK;PRKCB;NFATC2;NFATC1;FOS;LAT2;CREB1;TEC;STIM1;CD28;REL;RAPGEF1;PRKCQ;PTPN6;PIK3AP1;CARD11	0.0122113	VAV3;PRKCB;SH3BP2;PLCG2;CD28;NFATC2;FYN;PTPN6;PIK3R1;PIK3AP1
DSigDB	5-azacytidine CTD 00005455	2.84042	1.87866e-06	0.000322239	ITGB1;CDKN1A;MEGF6;PRF1;HTT;FASLG;NR3C1;ARHGAP35;KIR2DL4;PITPNC1;CCND2;MYC;SALL4;FYN;CYTH1;NCOA1;CHGA;TGFB1;DUSP1;NCOA3;SOX13;GZMB;RUNX3;NR5A2;CXCL12;RASA3;CCNG2;TRIB1;BCAT1;MAD1L1	3.94239e-09	BLK;ITGB1;CDKN1A;MEGF6;PRF1;HTT;FASLG;NR3C1;ETS1;ARHGAP35;KIR2DL4;FOXO1;PITPNC1;CST3;CCND2;MYC;SALL4;FYN;IL6R;CYTH1;GABARAPL3;NCOA1;CHGA;TGFB1;APOBEC3G;DUSP1;NCOA3;DNMT3A;SOX13;HMGA2;GZMB;NFATC1;RUNX3;PML;RUNX1;NR5A2;CXCL12;CREB1;RASA3;IFNG;CCNG2;BCL2;TRIB1;BCAT1;FAM8A1;MAD1L1	0.000388967	NCOA1;CHGA;TGFB1;NCOA3;PRF1;SOX13;HTT;GZMB;RUNX3;ARHGAP35;KIR2DL4;PITPNC1;CXCL12;RASA3;CCNG2;FYN;MAD1L1;CYTH1
DSigDB	vorinostat HL60 DOWN	2.38376	2.11283e-06	0.000344286	ZCCHC8;RGS19;CTBP1;SLC43A3;PTAFR;ATP10A;BAZ2B;ZC3HAV1;GRAMD4;ZFP36L2;ELK3;STK10;MYC;ADRBK1;GSE1;MBP;CD58;DCPS;BATF3;BRD1;CD300A;FNDC3B;DYRK1A;APOBR;ADAP1;ARHGAP25;FOSL2;FGR;ZEB2;TRAF3;TBL1XR1;DLG5;BCL3;BHLHE40;ZNF217;LCP2;PTPN6;RIN3;BCAT1;VGLL4;FAM60A	7.74254e-10	WIPF1;USP34;FAM208A;LYST;ELK3;SENP6;STK10;ZMIZ1;MYC;SUMO3;TMED1;IL6R;SRRM2;BATF3;BRD1;SYK;CD300A;FNDC3B;DYRK1A;CBFA2T3;RUNX1;ITPKB;LAT2;FGR;ZEB2;TRAF3;IL23A;TBL1XR1;LCP2;RIN3;BCAT1;VGLL4;FAM60A;ZCCHC8;RGS19;CTBP1;CEBPE;SLC43A3;PTAFR;ATP10A;BAZ2B;ZC3HAV1;IQGAP2;LILRA2;GRAMD4;ZFP36L2;ADRBK1;INPP5D;LRRC8D;GSE1;MBP;CD58;DCPS;TOE1;APOBR;CFLAR;ADAP1;ARHGAP25;FOSL2;DLG5;BCL3;BHLHE40;BCL2;ZNF217;PTPN6	5.35382e-05	ZCCHC8;CTBP1;SLC43A3;ATP10A;GRAMD4;ZFP36L2;ELK3;STK10;GSE1;MBP;CD58;DCPS;BATF3;BRD1;CD300A;FNDC3B;DYRK1A;APOBR;ADAP1;ARHGAP25;FOSL2;FGR;TRAF3;BCL3;LCP2;PTPN6;VGLL4
DSigDB	emetine HL60 UP	2.10011	2.46633e-06	0.000382751	CRCP;ITGAM;TNFAIP3;PRDM1;FARS2;RRN3P2;DUSP10;SIPA1L1;HMG20A;RBM5;NCOA1;USP47;MEF2C;DUSP2;MBNL2;DUSP1;NCOA3;ARID5B;TFIP11;C1QTNF3-AMACR;DOPEY1;TGFBR3;LSG1;SIDT1;ADAM8;LCP2;RIN3;PLEKHO2;TRIB1;CX3CR1;RBM47;BAZ2B;AOAH;NCALD;TMEM242;PGS1;EXOSC7;CYTH4;SUSD6;HIVEP2;HIST1H3E;JUN;ARID3B;ARHGAP26;ARHGAP25;FOSL2;NECAP2;ID2;ASB8;BCL3;REL;FOSB;ZNF217;TRIM33	1.31277e-07	CRCP;ITGAM;CRTC3;ICAM2;TNFAIP3;PRDM1;FARS2;RRN3P2;DUSP10;SIPA1L1;ZSCAN31;FLOT1;HMG20A;JARID2;RBM5;GABARAPL3;NCOA1;USP47;MEF2C;DUSP2;TPRA1;MBNL2;DUSP1;NCOA3;PDE4D;ARID5B;TFIP11;FOS;C1QTNF3-AMACR;ARL4C;DOPEY1;TGFBR3;LSG1;IRF1;SIDT1;LCP2;RIN3;DXO;ADAM8;PLEKHO2;TRIB1;CX3CR1;RBM47;USP15;BAZ2B;AOAH;PTGS2;LILRA2;THBS1;NCALD;TMEM242;CLN5;PGS1;EXOSC7;SEC14L1;CYTH4;SH3BP5;PGGT1B;SHOC2;SUSD6;HIVEP2;ATP9B;HIST1H3E;JUN;CFLAR;ARID3B;ARHGAP26;ARHGAP25;PML;FOSL2;PER1;NECAP2;ID2;ASB8;BCL3;REL;ZNF217;FOSB;TRIM33	0.00149801	CX3CR1;ITGAM;NCALD;FARS2;TMEM242;PGS1;RRN3P2;DUSP10;SIPA1L1;SUSD6;HIVEP2;RBM5;NCOA1;MBNL2;NCOA3;ARID5B;ARID3B;ARHGAP26;C1QTNF3-AMACR;ARHGAP25;FOSL2;TGFBR3;LSG1;ID2;ASB8;BCL3;SIDT1;ADAM8;LCP2;PLEKHO2;TRIM33
DisGeNET	Chronic Lymphocytic Leukemia	1.94799	2.56158e-06	0.00165799	ITGB1;CDKN1A;ITGAM;TNFAIP3;FASLG;PRDM1;NR3C1;BACH2;RABGEF1;IL18RAP;CCND2;MPRIP;GNLY;MYC;GRAP2;TNFSF11;EPHB2;JAK1;NCOA1;MYLIP;DUSP2;PRKCB;DUSP1;ABCC8;DICER1;SND1;SIRT2;FOXP1;FGR;ZAP70;TRIB2;CD44;GRAMD1B;CEBPB;NOTCH1;PHB;PIK3R1;ADRB2;FOXO3;LPP;KLRK1;WIF1;DPP9;PLCG2;S1PR1;MAPK1;CD58;WDTC1;SLAMF1;JUN;TGFB1;BCL11B;GZMB;CDC7;CLLU1;PER2;CXCL12;TNFSF4;BCL3;IL2RB;REL;CD28;FOSB;PTPN6;CD247;TRIM33	7.87438e-08	PRDM1;NR3C1;ETS1;BACH2;DOCK10;RABGEF1;CCND2;IL18RAP;MPRIP;MYC;GRAP2;TNFSF11;DPF3;EPHB2;IL6R;MYLIP;PRKCB;DICER1;SND1;FOXP1;MSH2;DXO;TRIB2;BLK;NOTCH1;PIK3R1;PHB;ADRB2;FOXO3;LPP;KLRK1;DPP9;PLCG2;SLAMF1;WDTC1;JUN;TGFB1;BCL11B;VDR;CD160;CDC7;NFATC1;CLLU1;CXCL12;TNFSF4;BCL3;CD28;REL;BCL2;ITGB1;CDKN1A;ITGAM;TNFAIP3;FASLG;CHD2;GNLY;JAK1;MBL2;NCOA1;DUSP5;DUSP2;CR2;SYK;DUSP1;ABCC8;PDE4D;DNMT3A;IL18;FOS;SIRT2;FGR;ZAP70;IFNG;CD44;GRAMD1B;CEBPB;SRC;SLC3A2;PTGS2;HDAC9;WIF1;S1PR1;MAPK1;CD58;MAPK3;MLXIP;B3GAT1;GZMB;CFLAR;PER2;IL2RB;PDCD4;FOSB;PTPN6;CD247;PDE7B;TRIM33;IL17A	0.000126785	GRAMD1B;CEBPB;ITGAM;PHB;PIK3R1;ADRB2;LPP;BACH2;RABGEF1;KLRK1;IL18RAP;MPRIP;GNLY;DPP9;GRAP2;PLCG2;S1PR1;CD58;JAK1;WDTC1;SLAMF1;NCOA1;MYLIP;TGFB1;BCL11B;PRKCB;ABCC8;GZMB;CDC7;DICER1;SND1;SIRT2;PER2;FGR;ZAP70;CXCL12;TNFSF4;BCL3;CD28;PTPN6;TRIM33;CD44
DSigDB	VALPROIC ACID CTD 00006977	1.44092	2.7702e-06	0.000410367	SPON2;TES;UXS1;TRIL;LDLRAD3;BACH2;ZDHHC3;ELK3;RABGEF1;PREX1;RRN3P2;RPS6KA5;ZNF608;CDC23;MPRIP;MYC;GPBP1;FAM53B;TNFSF11;EPHB2;SLC12A8;MEF2C;MBNL2;PRKCH;PRKCB;ARRDC3;FNDC3B;REV1;AFAP1;DICER1;SND1;DOPEY1;DYNC1LI2;DAAM1;KATNAL1;KCTD10;PRKCQ;RIN3;TRIB1;TRIB2;OPTN;HS3ST3A1;CTBP1;SLC45A1;TSHZ1;GATA6;XPC;ZC3HAV1;BAZ2B;PIK3R1;TMTC4;PIK3R5;ABR;INPP5A;INPP5F;PLCG2;TSPAN5;HIVEP3;TSPAN2;ZBED5;HIST1H3E;AFAP1L2;JUN;TMEM184B;BCL11B;ST8SIA1;MICAL3;NFATC2;CDC7;UPF3A;C12ORF75;EXT1;ANLN;GJB6;ID2;REL;LGMN;CLIC6;DENND1B;CDKN1A;ELL;SLC44A1;ARPC1B;ZBTB8OS;STON2;RCSD1;SH3RF1;FARS2;AKAP10;ZMYM1;SIPA1L1;GLIPR2;TNFAIP8L1;SH3BGRL2;TIGD1;RALGPS1;JAK1;PCMTD1;C5ORF63;VAV3;BATF3;ZNF362;BRD1;WARS;DUSP1;NCOA3;HEG1;PABPC4;TET2;SERPINB9;SORCS2;ZDHHC14;MTSS1;SREBF2;TEX19;MLF2;RAD51B;NCR1;RNF144A;MN1;LSG1;ZEB2;CEACAM1;NR5A2;RILPL1;FAM20C;PLEKHO2;RAPGEF5;CHST2;ERGIC1;CD44;SDCCAG8;CLDND2;SLC43A3;CRYBA4;AOAH;AKAP5;GRAMD3;GRAMD4;PAPSS2;FAM117A;EXOSC7;GPR153;TCOF1;WIF1;ASNA1;PSMB1;GPC2;METTL6;CD58;MBD5;IGIP;RFTN1;C1GALT1;C1ORF21;SORBS1;GATAD2A;SKI;SH3RF3;PER2;MKLN1;ZNF70;CCNG2;FOSB;ZNF217;TARDBP;APBA2;CARS;FAM49B;PLXND1;ATP8A1;WWC2;PRDM1;CELSR1;NR3C1;CCND2;TBC1D31;SALL4;MYLIP;KDM2B;ANKRD44;APLP2;DYRK1A;UBE2E2;ARID5B;WRNIP1;ACYP2;LIFR;LARP4B;RSBN1;FOXP1;TPST2;TBC1D20;TBL1XR1;ELMO1;TNIK;FKBP4;ABCG1;ZCCHC8;NOTCH1;NNMT;PKDCC;ABHD2;ANKRD11;CLEC16A;ITPR2;PHB;ADRB2;FOXO3;LPP;RASGRP1;RHOBTB1;ZFP36L2;CORO1C;TMEM242;SLC9A3R1;ADGRG1;GRK5;CDH23;MBP;FOPNL;NPHP4;SLC15A4;SOCS5;TBC1D16;ANKRD28;HSPA9;CBX7;SMAD4;COA1;TGFB1;ATP8B2;ZBTB16;OSBPL2;CRIM1;FOXN2;ARHGAP26;ZFHX4;HOPX;MARCH4;IGF2R;COQ2;CXCL12;BHLHE40;TCF4;UBE2K;MDM1;ITGB1;ITGAM;PLEKHF1;CALCOCO2;DOCK8;TNFAIP3;NENF;PIK3C2A;ELAVL1;DUSP10;ATP7B;NFKBIZ;EFHD2;HMG20A;MAN1A1;METTL16;IFT57;RBM5;ILKAP;ABCC4;USP47;SGIP1;GLRX5;IQCE;SHROOM3;ARFGAP3;TGFBR3;ZNF638;LCP2;BCAT1;DTL;FAM60A;HDAC4;CEBPB;RBM47;PPM1L;LAMA3;PRR5L;RRBP1;CXXC5;FAM169A;NT5C2;NCALD;AGPAT4;GNA13;NT5DC1;ZNRF3;GNG2;GMDS;FAM120B;SH3BP2;S1PR1;NRIP3;MAPK1;FYN;WASF1;PDLIM5;S1PR5;FNIP2;CYTH1;CLASP1;CHGA;LIM2;HNRNPA3;RRM1;GALNT3;CCDC57;EGF;MBOAT2;KIAA0232;USP28;SORL1;MEIS1;ZNF618;ASB8;MAB21L2;IL2RB;PTPN6;LPIN1;TRIM33;TNRC6A;EIF3B	1.9758e-09	RPL5;TES;WIPF1;UXS1;TRIL;BACH2;ELK3;RABGEF1;PREX1;NDST1;RRN3P2;MPRIP;ZSCAN31;ZMIZ1;MYC;GPBP1;PSMD1;GABARAPL3;MEF2A;MEF2C;MBNL1;MBNL2;PRKCH;PRKCB;FNDC3B;REV1;AFAP1;DICER1;SND1;DYNC1LI2;DAAM1;PRKCQ;OPTN;HS3ST3A1;CTBP1;GATA6;CDCA7;AGAP1;XPC;ZC3HAV1;BAZ2B;GATA3;IQGAP2;ADAMTS10;ABR;PLCG2;JUN;AFAP1L2;STARD13;SNAI3;NFATC2;CDC7;UPF3A;C12ORF75;MEX3B;GJB6;REL;PAM;LGMN;DENND1B;CDKN1A;ELL;RPLP1;ARPC1B;PRKAG2;STON2;RCSD1;LYST;FARS2;TIMP2;SH3BGRL2;JARID2;CGNL1;TIGD1;JAK1;PCMTD1;C5ORF63;DUSP5;BATF3;ZNF362;BRD1;CLUH;DUSP1;SLC2A10;TET2;SERPINB9;FOS;TEX19;ITPKB;LSG1;ZEB2;RILPL1;RAPGEF1;PLEKHO2;RAPGEF5;CHST2;ERGIC1;WDR27;FAM71F1;CLDND2;SAMD8;AOAH;PTGS2;GRAMD3;GRAMD4;PAPSS2;FAM117A;GPR153;TCOF1;ASNA1;PSMB1;ZNF462;MBD5;C1ORF21;DHRS2;GTF2H5;GATAD2A;SKI;MKLN1;ZNF70;SLCO3A1;PSMC4;ZNF74;ZNF217;FOSB;FAM49B;PLXND1;ATP8A1;RORA;MSI2;POFUT2;MPC1;SALL4;MTPAP;RAB2A;MYLIP;TLE1;ANKRD44;DYRK1A;UBE2E2;LARP4B;FOXP4;FOXP1;TPST2;MSH2;TNIK;ERG;UTRN;FKBP4;FKBP5;KMT2E;INO80E;KCNE1;PFKFB3;NOTCH1;ABHD2;ANKRD11;ITPR2;PHB;FOXO3;FOXO1;RHOBTB1;CORO1C;SLC9A3R1;C1ORF105;HNRNPDL;MBP;SLC15A4;SOCS5;ANKRD28;COA1;ATP8B2;FANCM;ZBTB16;GOT2;OSBPL2;FOXN3;FOXN2;HOPX;MARCH4;FBXO31;CXCL12;BCL2;MDM1;ITGB1;BCAR3;ITGAM;PLEKHF1;CALCOCO2;ECE1;FAM208A;NENF;PIK3C2A;ELFN1;NADK2;ATP7B;DUSP10;SUMO3;EFHD2;EXO5;HMG20A;METTL16;ILKAP;CR2;SGIP1;TNFRSF19;ARFGAP3;ARL4C;DUSP23;TFDP2;ZNF638;LCP2;ITGA6;BCAT1;DTL;HDAC4;CEBPB;GTF2A2;PPM1L;PRR5L;CXXC5;HDAC9;NSL1;ZNRF3;DNAJB6;SH3BP2;SH3BP5;FYN;WASF1;FNIP2;UGGT1;MLXIP;NTRK2;PTPN1;HNRNPA3;MMAB;CCDC57;MBOAT2;KIAA0232;CFLAR;SORL1;MYO1B;FRAS1;ZNF618;IL2RB;MAB21L2;MGAT4B;PDCD4;PTPN6;SMAP2;TRIM33;TNRC6A;EIF3B;IFITM3;SPON2;LDLRAD3;ZDHHC3;CDC23;RPS6KA5;ZNF608;GOLGA1;FAM53B;TNFSF11;DPF3;SOX9;EPHB2;SLC12A8;SRRM2;SMARCC1;SFMBT2;ARRDC3;DOPEY1;CARHSP1;KATNAL1;KCTD10;SUCLG2;RIN3;TRIB1;TRIB2;SLC45A1;TSHZ1;C7ORF57;PIK3R1;OSGEP;PCDH17;RPAP3;PIK3R5;TMTC4;SGPL1;SEC14L1;INPP5A;ANKH;INPP5F;MICAL1;INPP5D;TSPAN4;TSPAN5;SCAP;DPH5;HIVEP3;TSPAN2;ZBED5;RALGDS;RAB11FIP4;HIST1H3E;TMEM184B;APOBEC3G;BCL11B;ST8SIA1;MICAL3;MICAL2;EXT1;ANLN;ID2;CCDC88C;CLIC6;SLC44A1;ZBTB8OS;SH3RF1;SERP2;AKAP10;ZMYM1;SIPA1L1;GLIPR2;XPO6;TNFAIP8L1;TMED1;RALGPS1;VAV3;ZCCHC24;PBRM1;WARS;SYK;NCOA3;PABPC4;HEG1;IL18;SORCS2;SREBF2;ZDHHC14;MTSS1;MLF2;NCR1;RNF144A;RAD51B;MN1;TOX2;CEACAM1;NR5A2;FAM20C;UMPS;CD44;DCP2;SDCCAG8;SLC43A3;NEDD9;CRYBA4;AKAP5;EXOSC7;WIF1;PGGT1B;GPC2;METTL6;CD58;IGIP;RFTN1;C1GALT1;SORBS1;SH3RF3;PER2;PER3;CCNG2;B9D1;TARDBP;APBA2;CARS;WWC2;OGDHL;PRDM1;CELSR1;NR3C1;ETS1;TOMM20;CCND2;TBC1D31;PEBP4;ENPP4;IL6R;PDE8A;PCID2;KDM2B;APLP2;ARID5B;DNAJB14;WRNIP1;ACYP2;LIFR;RSBN1;TBC1D20;TBL1XR1;ELMO1;ABCG1;ZCCHC8;UBIAD1;NNMT;PKDCC;CLEC16A;ADRB2;EFNA5;RASGRP1;LPP;ZFP36L2;TMEM242;ADGRG1;PDZD2;GRK5;ZMAT4;CDH23;NPHP4;FOPNL;RIPK1;TBC1D16;HSPA9;CBX7;SMAD4;TGFB1;VDR;CRIM1;HMGA2;ARHGAP26;ZFHX4;IGF2R;SYT6;COQ2;BHLHE40;TCF4;DYNLRB1;UBE2K;MXD4;B4GALT1;DOCK8;USP34;TNFAIP3;CHD3;CHD2;RND3;ELAVL1;SENP6;NFKBIZ;FLOT1;MAN1A1;IFT57;RBM5;ABCC4;USP47;GLRX5;PDE4D;IQCE;SHROOM3;GPCPD1;TGFBR3;CREB1;GFOD1;MYH9;FAM60A;RBM47;USP15;LAMA3;RRBP1;SLC3A2;NT5C2;FAM169A;THBS2;THBS1;AGPAT3;NCALD;AGPAT4;CLN5;GNA13;NT5DC1;GNG2;CLMP;GMDS;FAM120B;SLIT1;MAN1C1;S1PR1;NRIP3;MAPK1;NCAM1;PDLIM5;S1PR5;CYTH1;CLASP1;CLASP2;MAPK3;CHGA;RBM38;USP24;CMTM7;LIM2;RRM1;GALNT3;EGF;DTNBP1;USP28;MEIS1;TEC;ASB8;PDE7B;LPIN1;SNTB1;ASB1	0.0144524	UXS1;LDLRAD3;BACH2;ZDHHC3;ELK3;RABGEF1;PREX1;RRN3P2;RPS6KA5;MPRIP;GPBP1;FAM53B;SLC12A8;MBNL2;PRKCB;ARRDC3;FNDC3B;DICER1;SND1;DYNC1LI2;DAAM1;KATNAL1;KCTD10;OPTN;HS3ST3A1;CTBP1;TSHZ1;PIK3R1;TMTC4;ABR;PLCG2;TSPAN5;HIVEP3;TSPAN2;ZBED5;AFAP1L2;TMEM184B;BCL11B;NFATC2;CDC7;UPF3A;C12ORF75;EXT1;ANLN;ID2;LGMN;CLIC6;ELL;SLC44A1;ARPC1B;ZBTB8OS;STON2;SH3RF1;FARS2;AKAP10;SIPA1L1;TNFAIP8L1;SH3BGRL2;TIGD1;JAK1;PCMTD1;VAV3;BATF3;ZNF362;BRD1;WARS;NCOA3;TET2;SERPINB9;ZDHHC14;MTSS1;SREBF2;RAD51B;MN1;LSG1;CEACAM1;PLEKHO2;RAPGEF5;CHST2;ERGIC1;CD44;CLDND2;SLC43A3;CRYBA4;AKAP5;GRAMD3;GRAMD4;FAM117A;GPR153;PSMB1;CD58;MBD5;IGIP;RFTN1;C1ORF21;SORBS1;GATAD2A;SKI;SH3RF3;PER2;ZNF70;CCNG2;TARDBP;CARS;PLXND1;TBC1D31;MYLIP;KDM2B;APLP2;DYRK1A;ARID5B;LARP4B;TPST2;TBC1D20;ELMO1;FKBP4;ABCG1;ZCCHC8;ABHD2;CLEC16A;PHB;ADRB2;LPP;RHOBTB1;ZFP36L2;CORO1C;TMEM242;SLC9A3R1;MBP;SLC15A4;ANKRD28;COA1;TGFB1;ATP8B2;CRIM1;ARHGAP26;HOPX;IGF2R;COQ2;CXCL12;TCF4;UBE2K;ITGAM;DOCK8;NENF;PIK3C2A;ELAVL1;DUSP10;NFKBIZ;EFHD2;MAN1A1;RBM5;ILKAP;GLRX5;IQCE;SHROOM3;ARFGAP3;TGFBR3;LCP2;DTL;HDAC4;CEBPB;PPM1L;PRR5L;CXXC5;NCALD;AGPAT4;NT5DC1;GNG2;FAM120B;SH3BP2;S1PR1;NRIP3;FYN;PDLIM5;FNIP2;CYTH1;CLASP1;CHGA;LIM2;HNRNPA3;GALNT3;MBOAT2;KIAA0232;USP28;ZNF618;ASB8;MAB21L2;PTPN6;LPIN1;TRIM33;TNRC6A;EIF3B
DSigDB	Demecolcine CTD 00005762	2.07181	2.92645e-06	0.000414666	CDKN1A;ITGAM;ATP8A1;DOCK8;TNFAIP3;PIK3C2A;PREX1;HHAT;AKAP10;DUSP10;GRAP2;DUSP2;KDM2B;ARRDC3;REV1;ACYP2;SYTL3;FOXP1;RNF144A;ZEB2;CEACAM1;NR5A2;DAAM1;SETBP1;ZNF638;SLC9A9;BCAT1;DTL;CD44;TSHZ1;PTAFR;GNG2;USP1;SLAMF7;CD58;CCL18;SLC15A4;SLAMF1;HIST1H3E;ANKRD28;JUN;MBD5;SMAD4;PYHIN1;RFTN1;C1GALT1;MICAL3;SORBS1;ARHGAP26;TNFSF4;RAB12;ID2;CCNG2;REL;EIF3B	2.3696e-07	CDKN1A;ITGAM;TRIO;B4GALT1;ATP8A1;DOCK8;USP34;TNFAIP3;PIK3C2A;AFF4;PREX1;SPIC;HHAT;AKAP10;DUSP10;GRAP2;DUSP5;DUSP2;KDM2B;ARRDC3;REV1;ACYP2;FOS;SYTL3;FOXP1;RNF144A;ZEB2;CARHSP1;CEACAM1;NR5A2;SETBP1;DAAM1;IFNG;ZNF638;IRF1;SLC9A9;BCAT1;DTL;CD44;FAM71F1;CAMK2D;TSHZ1;PTAFR;CDCA7;HDAC9;GNG2;HNRNPDL;CCL5;USP1;SLAMF7;CD58;CCL18;SLC15A4;RALGDS;SLAMF1;HIST1H3E;CLASP2;ANKRD28;JUN;MBD5;SMAD4;APOBEC3G;YTHDF3;PYHIN1;RFTN1;C1GALT1;MICAL3;LIF;HMGA2;CFLAR;SORBS1;ARHGAP26;DHRS2;ID2;CCNG2;TNFSF4;RAB12;CCDC88C;REL;EIF3B	0.000628394	ITGAM;TSHZ1;DOCK8;PIK3C2A;PREX1;AKAP10;DUSP10;GNG2;GRAP2;USP1;SLAMF7;CD58;CCL18;SLC15A4;SLAMF1;ANKRD28;MBD5;KDM2B;ARRDC3;RFTN1;SORBS1;ARHGAP26;SYTL3;CEACAM1;DAAM1;SETBP1;TNFSF4;ID2;CCNG2;SLC9A9;DTL;CD44;EIF3B
DSigDB	pyrvinium MCF7 UP	3.80357	3.1734e-06	0.000430921	JUN;CDKN1A;CEBPB;TES;MBNL2;DUSP1;TNFAIP3;IRS2;XPC;NR3C1;GRAMD3;RASGRP1;CCNG2;BHLHE40;SUSD6;TRIB1;LPIN1;OPTN;EPHA2	5.40571e-06	GABARAPL3;JUN;CDKN1A;CEBPB;TES;MBNL2;DUSP1;LIF;TNFAIP3;IRS2;XPC;NR3C1;GRAMD3;RASGRP1;ITCH;MYO1B;CCNG2;BHLHE40;PDCD4;SUSD6;TRIB1;LPIN1;OPTN;EPHA2	0.00869824	CEBPB;MBNL2;CCNG2;IRS2;SUSD6;GRAMD3;LPIN1;OPTN;EPHA2
DisGeNET	Juvenile arthritis	2.85902	3.55283e-06	0.00200861	RBM47;IL23R;PRF1;CLEC16A;TNFAIP3;LPP;RHOBTB1;SIPA1L1;TNFSF11;SH3BGRL2;MAPK1;JUN;DUSP2;DUSP1;EGF;GZMB;MEX3C;MTSS1;RSBN1;FOSL2;FOXP1;IL2RB;CD28;FOSB;PRKCQ;TNIK;CD247;MAD1L1	1.0176e-09	RBM47;ZFAND3;IL23R;PRF1;CLEC16A;TNFAIP3;LPP;THBS1;HDAC9;RHOBTB1;SIPA1L1;ZMIZ1;CCL5;TNFSF11;SH3BGRL2;MAPK1;NCAM1;IL6R;MBL2;JUN;DUSP2;DUSP1;VDR;EGF;IL18;GZMB;FOS;MEX3C;MTSS1;RSBN1;FOSL2;FOXP1;ETV6;PER1;STIM1;IFNG;IRF1;IL2RB;CD28;FOSB;PRKCQ;TNIK;CD247;MAD1L1;IL17A	0.0178839	IL23R;PRF1;CLEC16A;GZMB;MEX3C;LPP;MTSS1;RHOBTB1;FOSL2;SIPA1L1;CD28;SH3BGRL2;MAD1L1
DSigDB	METHYL METHANESULFONATE CTD 00006307	1.52549	3.75954e-06	0.000490094	TES;NRROS;ATP8A1;WDSUB1;IRS2;UBE3B;FBXO22;PREX1;PPP1CC;RRN3P2;HHAT;RPS6KA5;CCND2;TBC1D31;MYC;GRAP2;RPS6KA1;SLC25A42;MYLIP;MEF2C;ST6GAL1;MBNL2;PRKCB;CD300A;ANKRD44;ARRDC3;REV1;ARID5B;DICER1;SYTL3;RSBN1;THAP4;DOPEY1;TBL1XR1;ELMO1;TNIK;FKBP4;TRIB1;ZFPM1;TRIB2;OPTN;MAD1L1;ZCCHC8;NOTCH1;ABHD2;ANKRD11;ITPR2;XPC;ZC3HAV1;PHB;RASGRP1;MRPL10;TMTC4;PIK3R5;TMEM242;TMEM123;ADGRG1;SLAMF7;MBP;HIVEP3;ARSB;HIST1H3E;TBC1D16;ZBTB18;RPL39L;JUN;TGFB1;BCL11B;PYHIN1;OSBPL2;MICAL3;UPF3A;PILRB;C12ORF75;ADAP1;ARHGAP26;FOSL2;ANLN;COQ2;TNFSF4;ID2;DLG5;TCF4;UBE2K;MDM1;ITGB1;CDKN1A;ITGAM;PLEKHF1;ARPC1B;LPCAT1;STON2;RCSD1;SH3RF1;PITPNC1;AKAP10;DUSP10;AUH;CPT2;EFHD2;TAPT1;PCMTD1;ABCC4;BATF3;IZUMO4;DUSP1;HEG1;PABPC4;GLRX5;IQCE;SERPINB9;TFIP11;SORCS2;SIRT2;ZDHHC14;MLF2;RNF144A;CEACAM1;SETBP1;RASA3;RILPL1;TRAF3;ZNF638;LCP2;MVD;PLEKHO2;BCAT1;DTL;CHST2;ERGIC1;CD44;VGLL4;SDCCAG8;HDAC4;GRAMD1B;CEBPB;RBM47;SGMS1;RGS14;HSD17B12;AKAP5;NCALD;EXOSC7;ZNRF3;GMDS;MAPK1;ZSWIM6;IARS2;METTL6;TMEM209;CD58;FNIP2;WASF2;ARFGEF2;MBD5;HNRNPA3;CCDC57;DNAJC5B;CABLES1;SORBS1;GATAD2A;PER2;MKLN1;NECAP2;SPATA33;CCNG2;IL2RB;CAPZA2;LPIN2;TRIM33;TNRC6A;RAB3GAP1;EIF3B	8.91041e-07	RPL5;TES;WDSUB1;WIPF1;ICAM2;PREX1;NDST1;SPIC;RRN3P2;RPS6KA5;MYC;RPS6KA1;GOLGA1;CDK5RAP1;MEF2C;ST6GAL1;MBNL2;PRKCB;ARRDC3;REV1;DICER1;SYTL3;THAP4;DOPEY1;CARHSP1;SUCLG2;TRIB1;TRIB2;ZFPM1;OPTN;DCUN1D3;XPC;ZC3HAV1;IQGAP2;MRPL10;RPAP3;DEDD2;PIK3R5;TMTC4;NTHL1;SLAMF7;HIVEP3;ST3GAL1;RALGDS;ARSB;HIST1H3E;TOE1;RPL39L;JUN;STARD13;APOBEC3G;HOMER1;BCL11B;PYHIN1;MICAL3;LIF;MICAL2;PILRB;UPF3A;C12ORF75;FOSL2;ANLN;MEX3B;ID2;TNFSF4;PAM;EZH2;CDKN1A;ARPC1B;HEXA;LPCAT1;STON2;RCSD1;LYST;SH3RF1;AKAP10;AUH;JARID2;PCMTD1;BATF3;IZUMO4;SYK;DUSP1;PABPC4;HEG1;SERPINB9;FOS;SORCS2;SIRT2;ZDHHC14;MLF2;RNF144A;LAT2;CEACAM1;RILPL1;PLEKHO2;CHST2;ERGIC1;CD44;VGLL4;DCP2;DDR2;SDCCAG8;WDR27;GRAMD1B;SGMS1;AKAP5;EXOSC7;CST3;ZSWIM6;METTL6;CD58;MBD5;DNAJC5B;SORBS1;DHRS2;GATAD2A;PER2;MKLN1;CCNG2;CAPZA2;IL18R1;RAB3GAP1;NRROS;ATP8A1;GXYLT1;RORA;IRS2;MSI2;UBE3B;FBXO22;ETS1;TOMM20;GIMAP8;DOCK10;PPP1CC;HHAT;POFUT2;CCND2;TBC1D31;GRAP2;SLC25A42;IL6R;MYLIP;PCID2;CD300A;ANKRD44;ARID5B;RSBN1;TBL1XR1;ELMO1;TNIK;UTRN;FKBP4;MAD1L1;ZCCHC8;PFKFB3;NOTCH1;ABHD2;ANKRD11;ITPR2;PHB;RASGRP1;TMEM242;TMEM123;ADGRG1;HNRNPDL;MBP;RIPK1;TBC1D16;ZBTB18;ANKRD27;TGFB1;OSBPL2;HMGA2;ADAP1;ARHGAP26;FBXO31;COQ2;DLG5;TCF4;UBE2K;MDM1;ITGB1;ITGAM;PLEKHF1;CHD7;USP34;CHD2;AFF4;RND3;PITPNC1;SENP6;NADK2;DUSP10;CPT2;SUMO3;EFHD2;TAPT1;ABCC4;GLRX5;TNFRSF19;IQCE;TFIP11;GPCPD1;DUSP22;CREB1;SETBP1;RASA3;TRAF3;ZNF638;IRF1;LCP2;MVD;BCAT1;DTL;HDAC4;RBM47;CEBPB;USP15;CAMK2D;RGS14;SLC3A2;DENND3;HSD17B12;HDAC9;AGPAT3;NCALD;CLN5;ZNRF3;GMDS;MAN1C1;LRRC8D;MAPK1;IARS2;TMEM209;FNIP2;WASF2;CLASP2;RBM38;CMTM7;ARFGEF2;HNRNPA3;MMAB;CCDC57;DTNBP1;CABLES1;PML;NECAP2;SNRK;SPATA33;IL2RB;LPIN2;TRIM33;TNRC6A;EIF3B;LNX2	0.00106615	NRROS;WDSUB1;IRS2;UBE3B;FBXO22;PREX1;PPP1CC;RRN3P2;RPS6KA5;TBC1D31;GRAP2;SLC25A42;MYLIP;MBNL2;PRKCB;CD300A;ARRDC3;ARID5B;DICER1;SYTL3;THAP4;ELMO1;FKBP4;OPTN;MAD1L1;ZCCHC8;ABHD2;PHB;MRPL10;TMTC4;TMEM242;SLAMF7;MBP;HIVEP3;ARSB;ZBTB18;RPL39L;TGFB1;BCL11B;UPF3A;C12ORF75;ADAP1;ARHGAP26;FOSL2;ANLN;COQ2;TNFSF4;ID2;TCF4;UBE2K;ITGAM;ARPC1B;STON2;SH3RF1;PITPNC1;AKAP10;DUSP10;AUH;CPT2;EFHD2;TAPT1;PCMTD1;BATF3;GLRX5;IQCE;SERPINB9;SIRT2;ZDHHC14;CEACAM1;SETBP1;RASA3;TRAF3;LCP2;MVD;PLEKHO2;DTL;CHST2;ERGIC1;CD44;VGLL4;HDAC4;GRAMD1B;CEBPB;AKAP5;NCALD;IARS2;TMEM209;CD58;FNIP2;WASF2;ARFGEF2;MBD5;HNRNPA3;DNAJC5B;SORBS1;GATAD2A;PER2;SPATA33;CCNG2;CAPZA2;LPIN2;TRIM33;TNRC6A;RAB3GAP1;EIF3B
DisGeNET	Atherosclerosis	1.92099	3.87911e-06	0.00200861	CDKN1A;TES;ITGAM;IL23R;PRF1;IRS2;FASLG;FGF1;NR3C1;ELAVL1;MPRIP;MYC;GRAP2;TNFSF11;EPHB2;TNFRSF4;PDIA2;MEF2C;BATF3;PRKCB;FCRL6;DUSP1;TET2;SERPINB9;PDZK1;YWHAZ;MTSS1;SREBF2;TGFBR3;NR5A2;ADAM8;CD44;ABCG1;EPHA2;CX3CR1;NOTCH1;CNP;PTAFR;FURIN;NRF1;ADRB2;PLA2G6;FOXO3;SLC9A1;ABR;KLRK1;CNR2;DPP9;S1PR1;MAPK1;CCL18;TGFB1;ST8SIA1;EGF;ABCA4;GPR55;GZMB;APOBR;SORL1;CXCL12;NR6A1;TNFSF4;BCL3;CD28;MAP3K10;LGMN	2.01763e-08	TES;IL23R;PRF1;RORA;IRS2;NR3C1;FGF1;ETS1;MPRIP;MYC;GRAP2;TNFSF11;EPHB2;TNFRSF4;IL6R;PDIA2;MEF2C;PRKCB;PDZK1;CARHSP1;ADAM8;ABCG1;EPHA2;KMT2E;NOTCH1;CNP;ARHGEF28;NRF1;ADRB2;PLA2G6;FOXO3;FOXO1;SLC9A1;ABR;KLRK1;DPP9;INPP5D;SCAP;TGFB1;ST8SIA1;ABCA4;GOT2;CXCL12;TNFSF4;BCL3;CD28;BCL2;MAP3K10;LGMN;CDKN1A;ITGAM;FASLG;ECE1;ELAVL1;TMED1;MBL2;BATF3;SYK;DUSP1;FCRL6;PDE4D;IL18;TET2;SERPINB9;FOS;YWHAZ;SREBF2;MTSS1;TGFBR3;NR5A2;CREB1;IFNG;IRF1;MYH9;CD44;DDR2;CX3CR1;SRC;PTAFR;FURIN;SLC3A2;PTGS2;HDAC9;THBS1;CST3;IL1RL1;CNR2;CCL5;S1PR1;MAPK1;GC;CCL18;MAPK3;PTPN1;EGF;GPR55;GZMB;APOBR;SORL1;NR6A1;IL17A	0.000165703	CX3CR1;ITGAM;CNP;IL23R;PRF1;IRS2;NRF1;ADRB2;ELAVL1;ABR;KLRK1;MPRIP;CNR2;DPP9;GRAP2;S1PR1;CCL18;TNFRSF4;BATF3;TGFB1;PRKCB;FCRL6;GPR55;TET2;GZMB;APOBR;SERPINB9;PDZK1;MTSS1;SREBF2;TGFBR3;CXCL12;NR6A1;TNFSF4;BCL3;CD28;MAP3K10;ADAM8;CD44;ABCG1;LGMN;EPHA2
DSigDB	troglitazone PC3 UP	6.47227	4.68477e-06	0.000587218	STK10;CDKN1A;JUN;HS3ST3A1;NNMT;DUSP1;MYC;IRS2;MAN1A1;ARHGAP26;LPIN1	0.000256029	STK10;CDKN1A;JUN;HS3ST3A1;NNMT;DUSP1;MYC;IRS2;MAN1A1;ARHGAP26;LPIN1	0.00169087	STK10;HS3ST3A1;IRS2;MAN1A1;ARHGAP26;LPIN1
DSigDB	acetaminophen CTD 00005295	1.5015	5.58362e-06	0.000673963	SPON2;TES;DGKD;IRS2;UBE3B;NR3C1;FBXO22;BACH2;ARHGAP35;ELK3;RABGEF1;CDC23;CCND2;MPRIP;TBC1D31;MYC;NIPAL2;GPBP1;RPS6KA1;TNFSF11;TNS4;TNFRSF4;MYLIP;TLE3;ST6GAL1;MBNL2;PRKCH;KDM2B;PRKCB;APLP2;ARRDC3;FNDC3B;PDZK1;DICER1;NCCRP1;FOXP1;SLC5A9;DAAM1;KATNAL1;TBC1D20;KCTD10;TBL1XR1;ELMO1;KLRF1;PRKCQ;FKBP4;ZFPM1;TRIB2;OPTN;ZCCHC8;NOTCH1;NNMT;CTBP1;ABHD2;ANKRD11;CLEC16A;ITPR2;XPC;FOXO3;LPP;RASGRP1;ZFP36L2;SLC9A1;TMTC4;ADGRG1;INPP5A;T;DPP9;GSE1;FAM83D;SLC15A4;ZBED5;NADK;WDTC1;SOCS5;ANKRD28;CBX7;JUN;TMEM184B;TGFB1;ATP8B2;KLHL25;ZBTB16;MICAL3;CRIM1;PILRB;ARHGAP26;IGF2R;FOSL2;EXT1;ANLN;TMEM115;ID2;DLG5;BCL3;TPP2;KLRD1;SERGEF;UBE2K;LGMN;DENND1B;CDKN1A;CALCOCO2;MAST3;TMEM51;PIK3C2A;ELAVL1;PITPNC1;TTC28;FHAD1;AKAP10;ZMYM1;DUSP10;CPT2;NFKBIZ;TNFAIP8L1;HMG20A;ADAMTS8;TAPT1;JAK1;PLEKHG3;NCOA1;ABCC4;ZNF362;DUSP1;NCOA3;SHROOM3;SERPINB9;ZDHHC14;MTSS1;TTC38;CEACAM1;NR5A2;DAD1;TRAF3;TBC1D5;ZNF638;TBC1D7;MCM3;LCP2;BCAT1;DTL;CHST2;CD44;FAM60A;SHANK1;RBM47;RGS14;SLC43A3;PTAFR;FURIN;CRYBA4;CXXC5;UACA;PAPSS2;GNA13;ZNRF3;GMDS;TBX21;MAPK1;ZSWIM6;FYN;IARS2;SUSD6;TMEM209;CD58;PDLIM5;DCPS;CYTH1;ARFGEF2;MBD5;RRM1;RFTN1;SORL1;GATAD2A;PER2;MKLN1;NOL4L;FOSB;LPIN2;TRIM33;TNRC6A	8.08604e-06	IFITM3;SPON2;TES;ICAM2;BACH2;ELK3;RABGEF1;NDST1;CDC23;MPRIP;MYC;NIPAL2;GPBP1;RPS6KA1;TNFSF11;TNS4;TBC1D22A;ST6GAL1;MBNL1;MBNL2;PRKCH;PRKCB;ARRDC3;FNDC3B;PDZK1;DICER1;SLC5A9;DAAM1;KATNAL1;KCTD10;PRKCQ;TRIB2;ZFPM1;OPTN;CTBP1;AGAP1;XPC;IQGAP2;ADAMTS10;DEDD2;TMTC4;SGPL1;INPP5A;T;ANKH;INPP5D;TSPAN4;GSE1;DPH5;ZBED5;RALGDS;JUN;TMEM184B;HOMER1;MICAL3;MICAL2;PILRB;FOSL2;EXT1;ANLN;ID2;LGMN;EZH2;DENND1B;CDKN1A;TMEM51;ING1;AKAP10;ZMYM1;TIMP2;TNFAIP8L1;JAK1;NCOA1;ZCCHC24;ZNF362;CLUH;DUSP1;NCOA3;SERPINB9;FOS;ZDHHC14;MTSS1;NCOR2;CEACAM1;NR5A2;CHST2;CD44;SLC43A3;PTAFR;CRYBA4;PTGS2;PAPSS2;UBTD2;ZSWIM6;SUSD6;CD58;GC;DCPS;MBD5;RFTN1;DHRS2;GTF2H5;GATAD2A;PER2;PER1;MKLN1;ITCH;NOL4L;PER3;DHRS9;PSMC4;FOSB;CRTC3;DGKD;DGKA;GXYLT1;RORA;IRS2;PLOD1;MSI2;UBE3B;NR3C1;FBXO22;ARHGAP35;CCND2;TBC1D31;TNFRSF4;IL6R;MYLIP;TLE3;PCID2;TLE1;KDM2B;APLP2;NCCRP1;FOXP1;MSH2;TBC1D20;TBL1XR1;ELMO1;KLRF1;ELMO2;UTRN;FKBP4;KMT2E;BLK;ZCCHC8;NNMT;NOTCH1;ABHD2;ANKRD11;CLEC16A;ITPR2;PLD6;FOXO3;RASGRP1;LPP;FOXO1;ZFP36L2;SLC9A1;ADGRG3;ADGRG1;DPP9;FAM83D;SLC15A4;NADK;SOCS5;WDTC1;ANKRD28;CBX7;TGFB1;KLHL25;ATP8B2;FANCM;ZBTB16;CRIM1;FBXO34;ARHGAP26;IGF2R;SYT6;TMEM115;DLG5;BCL3;BCL2;TPP2;KLRD1;DYNLRB1;SERGEF;UBE2K;B4GALT1;MAST3;CALCOCO2;CHD7;ECE1;FAM208A;PIK3C2A;AFF4;RND3;ELAVL1;PITPNC1;TTC28;FHAD1;SENP6;DUSP10;CPT2;NFKBIZ;EXO5;HMG20A;ADAMTS8;TAPT1;PLEKHG3;ABCC4;NUP133;SHROOM3;NRG2;GPCPD1;TTC38;ETV6;TBC1D5;DAD1;TRAF3;ZNF638;TBC1D7;MCM3;LCP2;BCAT1;DTL;FAM60A;SHANK1;RBM47;RGS14;FURIN;CXXC5;UACA;THBS1;AGPAT3;GNA13;ZNRF3;DNAJB6;GMDS;RPS6KC1;TBX21;SH3BP5;LRRC8D;MAPK1;FYN;IARS2;TMEM209;PDLIM5;SLC25A25;CYTH1;MAPK3;RBM38;MLXIP;USP24;ARFGEF2;RRM1;CDC42BPG;CFLAR;SORL1;MYO1B;MGAT4B;PDCD4;LPIN2;TRIM33;TNRC6A	9.09443e-05	DGKD;IRS2;UBE3B;FBXO22;BACH2;ARHGAP35;ELK3;RABGEF1;MPRIP;TBC1D31;GPBP1;TNFRSF4;MYLIP;TLE3;MBNL2;KDM2B;PRKCB;APLP2;ARRDC3;FNDC3B;PDZK1;DICER1;NCCRP1;SLC5A9;DAAM1;KATNAL1;TBC1D20;KCTD10;ELMO1;FKBP4;OPTN;ZCCHC8;CTBP1;ABHD2;CLEC16A;LPP;ZFP36L2;TMTC4;DPP9;GSE1;FAM83D;SLC15A4;ZBED5;NADK;WDTC1;ANKRD28;TMEM184B;TGFB1;ATP8B2;KLHL25;CRIM1;ARHGAP26;IGF2R;FOSL2;EXT1;ANLN;TMEM115;ID2;BCL3;TPP2;KLRD1;UBE2K;LGMN;MAST3;TMEM51;PIK3C2A;ELAVL1;PITPNC1;TTC28;AKAP10;DUSP10;CPT2;NFKBIZ;TNFAIP8L1;ADAMTS8;TAPT1;JAK1;PLEKHG3;NCOA1;ZNF362;NCOA3;SHROOM3;SERPINB9;ZDHHC14;MTSS1;TTC38;CEACAM1;DAD1;TRAF3;TBC1D7;MCM3;LCP2;DTL;CHST2;CD44;SLC43A3;CRYBA4;CXXC5;UACA;TBX21;FYN;IARS2;SUSD6;TMEM209;CD58;PDLIM5;DCPS;CYTH1;ARFGEF2;MBD5;RFTN1;GATAD2A;PER2;NOL4L;LPIN2;TRIM33;TNRC6A
DisGeNET	Juvenile psoriatic arthritis	3.80057	5.70723e-06	0.00268655	JUN;DUSP2;RBM47;DUSP1;EGF;IL23R;LPP;MEX3C;RHOBTB1;MTSS1;FOXP1;FOSL2;SIPA1L1;SH3BGRL2;MAPK1;FOSB;TNIK;MAD1L1	5.79809e-07	RBM47;ZFAND3;IL23R;LPP;THBS1;RHOBTB1;SIPA1L1;ZMIZ1;SH3BGRL2;MAPK1;JUN;DUSP2;DUSP1;EGF;FOS;MEX3C;MTSS1;FOXP1;FOSL2;ETV6;PER1;STIM1;FOSB;TNIK;MAD1L1	0.00617636	SIPA1L1;IL23R;SH3BGRL2;LPP;MEX3C;MAD1L1;RHOBTB1;MTSS1;FOSL2
BioPlanet_2019	CXCR4 signaling pathway	4.47288	5.76906e-06	0.00073267	ITGB1;PRKCB;PIK3R1;RHOC;PIK3R5;FGR;GNA13;CXCL12;GNG2;ADRBK1;GRK6;MAPK1;FYN;PTPN6;CD247	3.43381e-07	BLK;ITGB1;PRKCB;SRC;PIK3R1;RHOC;FOXO1;PIK3R5;FGR;GNA13;ITCH;CXCL12;GNG2;ADRBK1;GRK6;MAPK1;ITGA6;FYN;PTPN6;CD247;MAPK3	0.000658507	FGR;CXCL12;GNG2;PRKCB;GRK6;FYN;PTPN6;PIK3R1;RHOC
GO_Biological_Process_2025	Phosphorylation (GO:0016310)	2.90326	5.9414e-06	0.00634112	DGKD;CTBP1;STK10;RPS6KA5;RPS6KA1;MAPK1;FYN;EPHB2;FNIP2;NADK;CLASP1;JAK1;PRKCH;PRKCB;DYRK1A;MATK;RUNX3;YWHAZ;FGR;ZAP70;FAM20C;TSSK6;PRKCQ;TNIK;TRIB1;TRIB2	5.77049e-08	CAMK2D;DGKD;CTBP1;DGKA;STK10;RPS6KA5;NUAK2;RPS6KA1;MAPK1;FYN;EPHB2;FNIP2;NADK;CLASP1;JAK1;MAPK3;PRKCH;SYK;PRKCB;CDC42BPG;DYRK1A;MATK;RUNX3;YWHAZ;FGR;ZAP70;MEX3B;SNRK;CREB1;TEC;TOLLIP;FAM20C;TSSK6;PRKCQ;COQ8B;ERG;TNIK;TRIB1;TRIB2	0.00136068	DGKD;PRKCB;CTBP1;DYRK1A;MATK;RUNX3;FGR;STK10;ZAP70;RPS6KA5;FYN;FNIP2;NADK;CLASP1;JAK1
DSigDB	ARSENIC CTD 00005442	2.04438	6.01079e-06	0.000699613	ITGB1;CDKN1A;PLEKHF1;PRF1;FASLG;SEPT9;CCND2;TNFSF11;TIGD1;PLEKHG3;MYLIP;MEF2C;EDN2;DUSP1;MATK;UBE2E2;LIFR;FOXP1;ZEB2;PELI1;KLRF1;TNIK;CD44;CEBPB;SMARCD2;XPC;NRF1;PIK3R1;CXXC5;KIR2DL4;SLC9A3R1;POLD4;ADGRG1;KLRK1;T;ARSJ;S1PR1;NRIP3;MAPK1;CCL18;S1PR5;HSPA9;TGFB1;SH2D1B;CRIM1;SORBS1;MEX3C;SORL1;IGF2R;ID2;IL2RB;BHLHE40;CD247	3.78035e-08	ITGB1;CDKN1A;PLEKHF1;PRF1;FASLG;CHD2;AFF4;SEPT9;CCND2;TAGAP;TIMP2;TNFSF11;SOX9;IL6R;TIGD1;PLEKHG3;MYLIP;MEF2C;SMARCC1;EDN2;DUSP1;TNFRSF19;MATK;UBE2E2;LIFR;FOS;NRG2;FOXP1;ZEB2;TFDP2;IFNG;IRF1;PELI1;KLRF1;TNIK;CD44;BLK;CEBPB;SMARCD2;PFKFB3;SRC;SLC3A2;XPC;NRF1;PIK3R1;PTGS2;CXXC5;KIR2DL4;SLC9A3R1;POLD4;ADGRG1;KLRK1;NUAK2;T;RNF216;ARSJ;S1PR1;NRIP3;MAPK1;NCAM1;CCL18;S1PR5;MAPK3;HSPA9;TGFB1;SNAI3;GOT2;CRIM1;SH2D1B;SORBS1;SORL1;MEX3C;IGF2R;PML;ID2;IL2RB;BHLHE40;BCL2;CD247;IL18R1;IL17A	0.017886	CEBPB;SMARCD2;PRF1;NRF1;PIK3R1;CXXC5;KIR2DL4;SLC9A3R1;SEPT9;KLRK1;ARSJ;S1PR1;NRIP3;CCL18;TIGD1;PLEKHG3;MYLIP;EDN2;TGFB1;SH2D1B;MATK;CRIM1;SORBS1;MEX3C;IGF2R;ID2;CD44
DSigDB	rapamycin CTD 00007350	3.1116	7.02561e-06	0.000789533	CDKN1A;PRKCH;MBNL2;TGFB1;ITGAM;DIABLO;EGF;PRF1;GZMB;FASLG;PIK3R1;NR3C1;FOXO3;SIRT2;RPTOR;CCND2;DUSP10;PAX8;MYC;CCNG2;RPS6KA1;S1PR1;MAPK1	2.35712e-05	CDKN1A;ITGAM;DIABLO;PRF1;FASLG;PIK3R1;NR3C1;FOXO3;FOXO1;RPTOR;CCND2;DUSP10;MYC;RPS6KA1;S1PR1;MAPK1;MAPK3;PRKCH;MBNL2;TGFB1;EGF;GZMB;SIRT2;PML;PAX8;IFNG;CCNG2;BCL2;PDCD4	0.0135762	MBNL2;TGFB1;ITGAM;DUSP10;DIABLO;CCNG2;PRF1;S1PR1;GZMB;PIK3R1;SIRT2
GO_Biological_Process_2025	B Cell Receptor Signaling Pathway (GO:0050853)	9.57077	8.42759e-06	0.00634112	VAV3;ITK;MEF2C;PRKCB;RFTN1;PLCG2;NFATC2;SH2B2	3.60448e-08	BLK;VAV3;ITK;MEF2C;TEC;SYK;PRKCB;RFTN1;PLCG2;BCL2;NFATC2;SH2B2	0.000528216	VAV3;PRKCB;RFTN1;PLCG2;NFATC2
GO_Biological_Process_2025	Negative Regulation of Transcription by RNA Polymerase II (GO:0000122)	2.10937	8.8163e-06	0.00634112	HDAC4;CEBPB;NOTCH1;CTBP1;TMPRSS6;WWC2;GATA6;FASLG;PRDM1;SLA2;FOXO3;CXXC5;NR3C1;BACH2;ZNF608;MYC;TBX21;FNIP2;ZBTB18;CBX7;MEF2C;JUN;BATF3;SMAD4;KDM2B;ZBTB16;SOX13;ARID5B;DICER1;RUNX3;YWHAZ;SIRT2;SREBF2;GATAD2A;SKI;PER2;ZEB2;NR6A1;TBL1XR1;ID2;BCL6B;BHLHE40;FOSB;ZNF217;ZFPM1;TRIM33;ZNF354B	2.52549e-07	WWC2;FASLG;PRDM1;CHD3;SLA2;NR3C1;ING1;BACH2;ZNF608;MYC;SOX9;MEF2A;MEF2C;BATF3;KDM2B;DNMT3A;SOX13;ARID5B;DICER1;RUNX3;YWHAZ;SIRT2;SREBF2;RUNX1;ETV6;NCOR2;DUSP22;ZEB2;IFNG;TBL1XR1;ZFPM1;HDAC4;CEBPB;NFIX;NOTCH1;CTBP1;SRC;TMPRSS6;GATA6;GATA3;FOXO3;CXXC5;HDAC9;MIER2;TBX21;ZBED2;FNIP2;ZBTB18;CBX7;JUN;SMAD4;VDR;ZBTB16;HMGA2;GATAD2A;SKI;PER2;PER1;GFI1B;NR6A1;PER3;ID2;BCL6B;BHLHE40;FOSB;ZNF217;TRIM33;EZH2;ZNF354B;MXD4	0.0295587	ZBTB18;HDAC4;BATF3;CEBPB;KDM2B;CTBP1;SOX13;ARID5B;DICER1;SLA2;CXXC5;RUNX3;BACH2;SIRT2;SREBF2;GATAD2A;SKI;PER2;NR6A1;ID2;TBX21;FNIP2;TRIM33
DisGeNET	Inflammatory Bowel Diseases	1.98335	9.20826e-06	0.00372857	DENND1B;CDKN1A;MAST3;IL23R;PRF1;PRDM1;NR3C1;BACH2;RABGEF1;IL18RAP;MPRIP;GRAP2;TNFRSF4;JAK1;ARSA;PRKCB;IPMK;TET2;TFIP11;PDZK1;RUNX3;FOXP1;NR5A2;FAM20C;ZNF831;TRIB2;ERGIC1;CD44;NOTCH1;RGS14;PHB;PLA2G6;LPP;SLC9A1;SLC9A3R1;KLRK1;TCOF1;CNR2;PLCG2;MAPK1;SLC15A4;CHGA;TGFB1;BCL11B;EGF;GPR55;GZMB;CXCL12;TNFSF4;DLG5;BCL3;IL2RB;REL;CD28;TCF4	3.04534e-07	DENND1B;CDKN1A;CRTC3;MAST3;WIPF1;IL23R;PRF1;PRDM1;NR3C1;ETS1;BACH2;RABGEF1;IL18RAP;MPRIP;ZMIZ1;GRAP2;TIMP2;TNFRSF4;IL6R;JAK1;MBL2;ARSA;PRKCB;IPMK;IL18;TET2;TFIP11;PDZK1;RUNX3;FOXP1;NR5A2;IFNG;IL23A;IRF1;FAM20C;ZNF831;TRIB2;ERGIC1;CD44;NOTCH1;RGS14;PHB;PLA2G6;IQGAP2;PTGS2;LPP;FOXO1;SLC9A1;SLC9A3R1;IL1RL1;KLRK1;TCOF1;CNR2;CCL5;PLCG2;MAPK1;RIPK1;NCAM1;GC;SLC15A4;CHGA;TGFB1;BCL11B;VDR;EGF;CD160;GPR55;B3GAT1;GZMB;NFATC1;CXCL12;PER3;TNFSF4;DLG5;IL2RB;BCL3;CD28;REL;BCL2;TCF4;IL18R1;IL17A	0.000301099	MAST3;IL23R;PRF1;PHB;LPP;BACH2;RABGEF1;SLC9A3R1;KLRK1;IL18RAP;MPRIP;CNR2;GRAP2;PLCG2;TNFRSF4;SLC15A4;JAK1;CHGA;ARSA;TGFB1;BCL11B;PRKCB;GPR55;TET2;GZMB;PDZK1;RUNX3;CXCL12;TNFSF4;BCL3;CD28;TCF4;ZNF831;ERGIC1;CD44
DisGeNET	Immune thrombocytopenic purpura	3.49969	9.36104e-06	0.00372857	ITGB1;CX3CR1;NOTCH1;TGFB1;IL23R;TSHZ1;PRF1;TNFAIP3;GZMB;FASLG;NR3C1;RUNX3;CXCL12;CNR2;IL2RB;CD28;TPP2;CCL18;CD44	1.24495e-08	ITGB1;CX3CR1;NOTCH1;IL23R;TSHZ1;PRF1;TNFAIP3;FASLG;SLC3A2;GATA3;NR3C1;CNR2;NCAM1;CCL18;MBL2;CR2;TGFB1;VDR;DNMT3A;IL18;GZMB;RUNX3;CXCL12;IFNG;IL23A;IL2RB;CD28;TPP2;CD44;IL17A	0.00011034	CX3CR1;TGFB1;IL23R;TSHZ1;PRF1;GZMB;RUNX3;CXCL12;CNR2;CD28;TPP2;CCL18;CD44
DSigDB	rifabutin PC3 UP	3.82628	9.40162e-06	0.00102133	CDKN1A;HEG1;IRS2;ARHGAP26;MTSS1;TPST2;TGFBR3;PDP1;DUSP10;GRK5;FYN;TNIK;EPHB2;PDLIM5;ABCG1;OPTN;CHST2	8.03868e-05	GABARAPL3;CDKN1A;HEG1;IRS2;ARHGAP26;LYST;FOXO1;MTSS1;TPST2;TGFBR3;PDP1;DUSP10;GRK5;FYN;TNIK;EPHB2;PDLIM5;ABCG1;OPTN;CHST2	0.000296156	TPST2;TGFBR3;DUSP10;IRS2;FYN;ARHGAP26;PDLIM5;ABCG1;OPTN;MTSS1;CHST2
DSigDB	Methaneseleninic acid CTD 00000412	2.54496	9.88863e-06	0.00103958	CDKN1A;TNFAIP3;FOXO3;NR3C1;DUSP10;GRK5;MYC;MAPK1;FYN;WASF1;JAK1;NCOA1;CBX7;ABCC4;MEF2C;JUN;RRM1;MBNL2;TGFB1;PRKCB;SORBS1;SND1;EXT1;TGFBR3;ID2;MCM3;ZNF217;FKBP4;TRIB1;OPTN;CD44	5.75407e-07	GTF3C1;CDKN1A;B4GALT1;TNFAIP3;FOXO3;NR3C1;ING1;RND3;DUSP10;GRK5;MYC;SH3BP5;MAPK1;FYN;WASF1;JAK1;MAPK3;NCOA1;ZCCHC24;CBX7;ABCC4;MEF2C;JUN;RRM1;MBNL2;TGFB1;PRKCB;VDR;SORBS1;SND1;ETV6;NCOR2;EXT1;TGFBR3;CREB1;ID2;IRF1;MCM3;ZNF217;FKBP4;UTRN;TRIB1;OPTN;CD44;FKBP5	0.00938582	NCOA1;MBNL2;TGFB1;PRKCB;SORBS1;SND1;EXT1;TGFBR3;DUSP10;ID2;MCM3;FYN;FKBP4;OPTN;CD44;JAK1
DisGeNET	Juvenile-Onset Still Disease	3.62189	1.03617e-05	0.00383234	JUN;DUSP2;RBM47;DUSP1;EGF;IL23R;LPP;MEX3C;RHOBTB1;MTSS1;FOXP1;FOSL2;SIPA1L1;SH3BGRL2;MAPK1;FOSB;TNIK;MAD1L1	1.30461e-06	RBM47;ZFAND3;IL23R;LPP;THBS1;RHOBTB1;SIPA1L1;ZMIZ1;SH3BGRL2;MAPK1;JUN;DUSP2;DUSP1;EGF;FOS;MEX3C;MTSS1;FOXP1;FOSL2;ETV6;PER1;STIM1;FOSB;TNIK;MAD1L1	0.00808003	SIPA1L1;IL23R;SH3BGRL2;LPP;MEX3C;MAD1L1;RHOBTB1;MTSS1;FOSL2
BioPlanet_2019	CD8/T cell receptor downstream pathway	5.78917	1.18298e-05	0.00133545	JUN;PRKCB;IL2RB;PRF1;MAPK1;GZMB;NFATC2;FASLG;PRKCQ;CD247;TNFRSF4	1.21515e-06	JUN;PRKCB;PRF1;GZMB;NFATC2;FASLG;NFATC1;FOS;IFNG;IL2RB;MAPK1;PRKCQ;CD247;TNFRSF4;MAPK3	0.0129387	PRKCB;PRF1;GZMB;NFATC2;TNFRSF4
DisGeNET	Peripheral T-Cell Lymphoma	4.18145	1.19023e-05	0.00410866	ITK;TET2;GZMB;FOXP1;ZAP70;TCOF1;GRAP2;ID2;TBX21;BCL3;IL2RB;CD28;FYN;CD58;CD44	5.14486e-08	ITK;SYK;DNMT3A;TET2;GZMB;SLC3A2;GATA3;HDAC9;FOXP1;ETV6;ZAP70;TCOF1;GRAP2;ID2;TBX21;BCL3;IL2RB;BCL2;CD28;FYN;NCAM1;CD58;CD44	4.73971e-05	ZAP70;GRAP2;ID2;TBX21;BCL3;CD28;TET2;GZMB;FYN;CD58;CD44
BioPlanet_2019	SMAD2/3 nuclear pathway	5.14713	1.38077e-05	0.00140286	NCOA1;SKI;CDKN1A;MEF2C;CEBPB;JUN;SMAD4;CTBP1;MYC;NR3C1;FOXO3;RUNX3	1.15136e-07	NCOA1;CDKN1A;MEF2C;CEBPB;JUN;SMAD4;CTBP1;VDR;FOS;GATA3;NR3C1;FOXO3;RUNX3;FOXO1;RUNX1;SKI;CREB1;MYC	0.0269006	NCOA1;SKI;CEBPB;CTBP1;RUNX3
DSigDB	alprostadil HL60 UP	2.49691	1.39074e-05	0.00141639	GRAMD1B;RBM47;SLC44A1;LPCAT1;PRDM1;LPP;NCALD;GNA13;RABGEF1;SIPA1L1;GNLY;CD58;CYTH1;HIST1H3E;ZBTB18;MEF2C;DUSP1;RFTN1;LAPTM5;IQCE;APOBR;SERPINB9;FOSL2;CCNG2;BCL3;REL;FOSB;RIN3;TCF4;CHST2;CD44	1.17735e-10	B4GALT1;SLC44A1;LPCAT1;PRKAG2;PRDM1;RABGEF1;SIPA1L1;ZMIZ1;GNLY;JARID2;PDE8A;GABARAPL3;MEF2C;DUSP1;PDE4D;IQCE;SERPINB9;FOS;ARL4C;RIN3;CHST2;CD44;GRAMD1B;RBM47;PTGS2;LPP;THBS1;NCALD;RASGRP3;GNA13;SGPL1;SEC14L1;SH3BP5;CD58;CYTH1;HIST1H3E;ZBTB18;PTPN1;HOMER1;RFTN1;LAPTM5;LIF;APOBR;MICAL2;FOXN3;CFLAR;FOSL2;CCNG2;BCL3;REL;PDCD4;FOSB;TCF4;PAM	0.000123292	ZBTB18;GRAMD1B;SLC44A1;RFTN1;LAPTM5;IQCE;APOBR;SERPINB9;LPP;NCALD;FOSL2;RABGEF1;SIPA1L1;GNLY;CCNG2;BCL3;TCF4;CD58;CHST2;CD44;CYTH1
GO_Biological_Process_2025	Peptidyl-Tyrosine Modification (GO:0018212)	7.28184	1.50867e-05	0.00783163	FGR;TPST2;ZAP70;PKDCC;ABI3;DYRK1A;FYN;PTPN6;EPHB2	2.92195e-07	BLK;PKDCC;SYK;SRC;DYRK1A;FGR;TPST2;ZAP70;ABI3;FYN;PTPN6;EPHB2;DDR2	3.94163e-05	FGR;TPST2;ZAP70;ABI3;DYRK1A;FYN;PTPN6
BioPlanet_2019	T cell signal transduction	5.07437	1.56683e-05	0.00144718	VAV3;ITK;ZAP70;PRKCH;PRKCB;GRAP2;CD28;MAPK1;NFATC2;LCP2;PRKCQ;RASGRP1	3.59821e-06	VAV3;ITK;PRKCH;PRKCB;NFATC2;NFATC1;RASGRP1;RASGRP3;LAT2;ZAP70;GRAP2;CD28;MAPK1;LCP2;PRKCQ;MAPK3	0.00159656	VAV3;ZAP70;PRKCB;GRAP2;CD28;NFATC2;LCP2
DisGeNET	Lymphoma, T-Cell, Cutaneous	2.93892	1.62275e-05	0.00525161	NCOA1;JUN;NOTCH1;TGFB1;ITGAM;BCL11B;TNFAIP3;FASLG;FOXO3;SIRT2;CTAGE1;PREX1;KLRK1;CCND2;MYC;TBX21;NFKBIZ;CD28;PRKCQ;PTPN6;CCL18;CARD11;JAK1	4.11814e-07	NOTCH1;ITGAM;TNFAIP3;FASLG;PTGS2;FOXO3;THBS1;HDAC9;PREX1;KLRK1;CCND2;MYC;TBX21;NFKBIZ;CCL18;JAK1;MBL2;NCOA1;JUN;TGFB1;BCL11B;DNMT3A;IL18;FOS;CFLAR;SIRT2;CTAGE1;IFNG;CD28;BCL2;PRKCQ;PTPN6;CARD11;IL17A	0.00103094	NCOA1;TGFB1;ITGAM;BCL11B;SIRT2;CTAGE1;PREX1;KLRK1;TBX21;NFKBIZ;CD28;PTPN6;CCL18;JAK1
GO_Biological_Process_2025	Protein Phosphorylation (GO:0006468)	2.56306	1.63329e-05	0.00783163	PKDCC;CTBP1;STK10;RPS6KA5;GRK5;RPS6KA1;MAPK1;FYN;EPHB2;FNIP2;CLASP1;JAK1;PRKCH;PRKCB;DYRK1A;MATK;RUNX3;YWHAZ;FGR;ZAP70;ABI3;FAM20C;TSSK6;MAP3K10;PRKCQ;PTPN6;TNIK;TRIB1;TRIB2	6.64874e-08	BLK;CAMK2D;PKDCC;CTBP1;SRC;STK10;RPS6KA5;NUAK2;GRK5;RPS6KA1;MAPK1;RIPK1;FYN;EPHB2;FNIP2;CLASP1;JAK1;MAPK3;NTRK2;PRKCH;SYK;PRKCB;CDC42BPG;DYRK1A;MATK;RUNX3;YWHAZ;FGR;ZAP70;MEX3B;SNRK;CREB1;TEC;ABI3;FAM20C;TSSK6;MAP3K10;PRKCQ;COQ8B;PTPN6;ERG;TNIK;TRIB1;TRIB2;DDR2	0.0047147	PRKCB;CTBP1;DYRK1A;MATK;RUNX3;FGR;STK10;ZAP70;RPS6KA5;ABI3;MAP3K10;FYN;PTPN6;FNIP2;CLASP1;JAK1
DSigDB	raloxifene CTD 00007367	2.10147	1.75484e-05	0.00173304	ITGB1;CDKN1A;CEBPB;ELL;PLXND1;TNFAIP3;NRF1;NR3C1;RASGRP1;PITPNC1;SLC9A3R1;ADGRG1;KLRK1;INPP5A;T;GRK5;MYC;TNFSF11;MAPK1;BCAS1;ANKRD28;NCOA1;JUN;DUSP2;RRM1;MBNL2;NCOA3;HEG1;RFTN1;ARID5B;SERPINB9;PDZK1;DICER1;FOSL2;PDP1;MN1;DYNC1LI2;CXCL12;CCNG2;PTPN6;TNIK;TRIB1;TRIB2;ABCG1	8.85604e-09	ITGB1;CDKN1A;ELL;PLXND1;TNFAIP3;NR3C1;RND3;PITPNC1;ZMIZ1;MYC;TNFSF11;IL6R;BCAS1;MEF2A;RAB2A;NCOA1;ZCCHC24;DUSP5;DUSP2;MBNL2;TLE1;NCOA3;HEG1;PDE4D;ARID5B;SERPINB9;DICER1;PDZK1;NRG2;SAFB;NCOR2;ARL4C;MN1;DYNC1LI2;TNIK;TRIB1;TRIB2;ABCG1;CEBPB;PFKFB3;SLC3A2;NRF1;PTGS2;THBS2;RASGRP1;THBS1;FOXO1;SLC9A3R1;ADGRG1;KLRK1;INPP5A;T;GRK5;CCL5;MAPK1;ST3GAL1;MAPK3;ANKRD28;JUN;RRM1;VDR;RFTN1;HMGA2;NFATC1;DHRS2;FOSL2;PDP1;CXCL12;CCNG2;BCL2;PTPN6	0.0152399	ANKRD28;NCOA1;CEBPB;MBNL2;ELL;PLXND1;NCOA3;RFTN1;ARID5B;SERPINB9;PDZK1;DICER1;NRF1;PITPNC1;FOSL2;SLC9A3R1;MN1;DYNC1LI2;KLRK1;CXCL12;CCNG2;PTPN6;ABCG1
DisGeNET	Asthma	1.77518	2.00956e-05	0.00612089	DENND1B;ITK;CDKN1A;ITGAM;IL23R;DOCK8;PRF1;TNFAIP3;FASLG;NR3C1;BACH2;PITPNC1;HERC2;IL18RAP;GRAP2;EPHB2;TNFRSF4;PTGDR;VAV3;ARSA;ABCC4;DUSP1;LIFR;RUNX3;YWHAZ;RAD51B;TGFBR3;ADAM8;FKBP4;DTL;ZFPM1;CD44;SDCCAG8;CX3CR1;NOTCH1;PTAFR;CLEC16A;RRBP1;ZC3HAV1;AOAH;ADRB2;PLA2G6;FOXO3;LPP;GRK5;TBX21;S1PR1;MAPK1;MBP;FYN;CCL18;WDTC1;JUN;TGFB1;EGF;ZBTB16;PYHIN1;CRIM1;GZMB;APOBR;SORBS1;CXCL12;ZNF618;TNFSF4;IL2RB;CD28;FOSB;PTPN6;CD247;LPIN2;TPT1	2.56154e-09	IL23R;GALNT17;PRF1;RORA;NR3C1;ETS1;BACH2;HERC2;IL18RAP;ZMIZ1;GRAP2;EPHB2;TNFRSF4;IL6R;PTGDR;SRRM2;ARSA;LIFR;RUNX3;RUNX1;SIGIRR;IL23A;ADAM8;FKBP4;ZFPM1;FKBP5;NOTCH1;ARHGEF28;CLEC16A;ZC3HAV1;GATA3;ADRB2;PLA2G6;FOXO3;LPP;GRK5;INPP5D;MBP;WDTC1;JUN;TGFB1;VDR;CD160;ZBTB16;PYHIN1;CRIM1;LIF;CXCL12;TNFSF4;CD28;BCL2;TAB1;DENND1B;ITK;CDKN1A;ITGAM;DOCK8;PLEK;TNFAIP3;FASLG;AP2A2;ING1;PITPNC1;TMED1;MBL2;VAV3;SFTPB;ABCC4;DUSP1;SLC2A10;PDE4D;IL18;FOS;YWHAZ;RAD51B;TGFBR3;CREB1;TFDP2;IFNG;IRF1;DTL;CD44;SDCCAG8;CX3CR1;PTAFR;RRBP1;SLC3A2;AOAH;PTGS2;HDAC9;THBS1;IL1RL1;CCL5;TBX21;S1PR1;MAPK1;FYN;GC;CCL18;MAPK3;EGF;B3GAT1;GZMB;APOBR;SORBS1;GTF2H5;ZNF618;IL2RB;PDCD4;FOSB;PTPN6;CD247;LPIN2;IL18R1;TPT1;IL17A	0.00502429	CX3CR1;ITGAM;IL23R;DOCK8;PRF1;CLEC16A;ADRB2;LPP;BACH2;PITPNC1;HERC2;IL18RAP;GRAP2;TBX21;S1PR1;MBP;FYN;CCL18;TNFRSF4;WDTC1;VAV3;ARSA;TGFB1;CRIM1;GZMB;APOBR;SORBS1;RUNX3;RAD51B;TGFBR3;CXCL12;ZNF618;TNFSF4;CD28;ADAM8;PTPN6;FKBP4;DTL;LPIN2;TPT1;CD44
GO_Biological_Process_2025	Negative Regulation of DNA-templated Transcription (GO:0045892)	1.88862	2.02799e-05	0.00833505	WWC2;FASLG;PRDM1;SLA2;NR3C1;BACH2;RPS6KA5;ZNF608;MYC;TNFRSF4;MEF2C;BATF3;KDM2B;SOX13;ARID5B;DICER1;RUNX3;YWHAZ;SIRT2;SREBF2;FOXP1;ZEB2;TBL1XR1;ZFPM1;VGLL4;HDAC4;CEBPB;NOTCH1;CTBP1;TMPRSS6;GATA6;FOXO3;CXXC5;TBX21;ZSCAN10;NACC1;FNIP2;ZNF541;ZBTB18;CBX7;JUN;SMAD4;TGFB1;ZBTB16;GATAD2A;SKI;PER2;NR6A1;TNFSF4;ID2;BCL6B;BCL3;BHLHE40;FOSB;ZNF217;MAP3K10;TRIM33;ZNF354B	2.6297e-08	WWC2;FASLG;PRDM1;CHD3;SLA2;NR3C1;ING1;BACH2;RPS6KA5;ZNF608;MYC;SOX9;TNFRSF4;MEF2A;MEF2C;BATF3;TLE1;KDM2B;SFMBT2;DNMT3A;SOX13;ARID5B;DICER1;YWHAZ;RUNX3;CBFA2T3;SIRT2;SREBF2;FOXP1;ETV6;RUNX1;NCOR2;DUSP22;ZEB2;CREB1;TFDP2;IFNG;TBL1XR1;IRF1;ZFPM1;VGLL4;HDAC4;CEBPB;NFIX;NOTCH1;SRC;TMPRSS6;CTBP1;GATA6;GATA3;FOXO3;CXXC5;HDAC9;FOXO1;DEDD2;MIER2;TBX21;ZSCAN10;NACC1;ZBED2;FNIP2;ZNF541;ZBTB18;CBX7;JUN;SMAD4;TGFB1;VDR;ZBTB16;HMGA2;FOXN3;PML;GATAD2A;SKI;PER2;PER1;GFI1B;PER3;NR6A1;ID2;BCL6B;TNFSF4;BHLHE40;BCL3;PDCD4;ZNF217;FOSB;MAP3K10;TRIM33;EZH2;MXD4;ZNF354B	0.00979861	HDAC4;CEBPB;CTBP1;SLA2;CXXC5;BACH2;RPS6KA5;TBX21;NACC1;TNFRSF4;FNIP2;ZNF541;ZBTB18;BATF3;TGFB1;KDM2B;SOX13;ARID5B;DICER1;RUNX3;SIRT2;SREBF2;GATAD2A;SKI;PER2;NR6A1;TNFSF4;ID2;BCL3;MAP3K10;TRIM33;VGLL4
DisGeNET	Lymphocyte Count measurement	4.21006	2.13409e-05	0.00613906	CX3CR1;FAM49B;CBX7;ANKRD11;CLEC16A;TET2;EPS15L1;BACH2;ZFP36L2;FOXP1;TTC28;CDH23;S1PR1;TNIK	2.53168e-07	RAP1GAP2;CX3CR1;FAM49B;CBX7;DNAH10;ANKRD11;PLEK;DNMT3A;CLEC16A;TET2;EPS15L1;ETS1;BACH2;ZFP36L2;FOXP1;TTC28;SPIC;CDH23;BCL2;S1PR1;TNIK	0.00923577	CX3CR1;CLEC16A;TET2;S1PR1;BACH2;ZFP36L2;TTC28
DSigDB	rosiglitazone PC3 UP	5.32093	2.36838e-05	0.00227017	STK10;CDKN1A;JUN;HS3ST3A1;DUSP1;MYC;IRS2;MAN1A1;SORBS1;ARHGAP26;LPIN1	6.93995e-05	CDKN1A;JUN;HS3ST3A1;DUSP1;IRS2;SORBS1;ARHGAP26;STK10;GFOD1;MYC;MAN1A1;LPIN1;SNTB1	0.000746273	STK10;HS3ST3A1;IRS2;MAN1A1;SORBS1;ARHGAP26;LPIN1
BioPlanet_2019	Interleukin-4 regulation of apoptosis	2.85356	2.4807e-05	0.00210033	ST6GAL1;JUN;CDKN1A;CEBPB;NNMT;ITGAM;ST8SIA1;LAMA3;GATA6;ARID5B;GZMB;LIFR;RASGRP1;ARHGAP25;EXT1;DAAM1;CPT2;MYC;MCM3;S1PR1;TNIK;CHST2;CYTH1	7.68361e-07	CDKN1A;CEBPB;NNMT;ITGAM;LAMA3;GATA6;GATA3;PTGS2;RASGRP1;RASGRP3;CPT2;MYC;TIMP2;S1PR1;CYTH1;ST6GAL1;JUN;ST8SIA1;VDR;IL18;ARID5B;NKG7;GZMB;LIFR;FOS;ARHGAP25;EXT1;ITPKB;ARL4C;DAAM1;MCM3;TNIK;CHST2;FKBP5	0.00952588	EXT1;CEBPB;ITGAM;DAAM1;CPT2;MCM3;S1PR1;ARID5B;GZMB;ARHGAP25;CHST2;CYTH1
DSigDB	helveticoside PC3 UP	2.64635	2.58763e-05	0.00240945	ZCCHC8;CDKN1A;GATA6;TNFAIP3;IRS2;NR3C1;FOXO3;NCALD;RRN3P2;DUSP10;ARSJ;PDLIM5;RBM5;HIST1H3E;MYLIP;ARFGEF2;JUN;MBNL2;DUSP1;ARID5B;FOSL2;PDP1;ID2;REL;PELI1;FOSB	1.3956e-06	ZCCHC8;CDKN1A;GATA6;NEDD9;TNFAIP3;IRS2;SLC3A2;PTGS2;NR3C1;FOXO3;AFF4;RND3;THBS1;HDAC9;NCALD;IL1RL1;RRN3P2;NUAK2;DUSP10;ARSJ;PDLIM5;IL6R;RBM5;HIST1H3E;MYLIP;ARFGEF2;JUN;MBNL2;DUSP1;ARID5B;FOS;FOSL2;PDP1;ITCH;ID2;REL;PELI1;FOSB	0.00746006	ZCCHC8;MYLIP;ARFGEF2;MBNL2;ARID5B;IRS2;NCALD;FOSL2;RRN3P2;DUSP10;ARSJ;ID2;PDLIM5;RBM5
DisGeNET	Dermatitis, Atopic	2.30274	2.64134e-05	0.00669758	CX3CR1;ITK;CDKN1A;NOTCH1;DOCK8;CLEC16A;PRR5L;ADRB2;NR3C1;SLC9A3R1;TBX21;NFKBIZ;EFHD2;MBP;CCL18;JAK1;SOCS5;PTGDR;HSPA9;JUN;TGFB1;BCL11B;DUSP1;EGF;TFIP11;PDZK1;SETBP1;BCL3;IL2RB;REL;CD28;FOSB;PTPN6;CARD11	2.82986e-07	ITK;CDKN1A;DOCK8;PRKAG2;NR3C1;NFKBIZ;EFHD2;SOX9;IL6R;JAK1;MBL2;PTGDR;DUSP1;IL18;TFIP11;PDZK1;FOS;IFNG;SETBP1;IL23A;CARD11;CX3CR1;NOTCH1;CLEC16A;PRR5L;SLC3A2;GATA3;ADRB2;PTGS2;SLC9A3R1;IL1RL1;CCL5;TBX21;MBP;CCL18;SOCS5;HSPA9;JUN;TGFB1;BCL11B;VDR;EGF;ITCH;BCL3;IL2RB;REL;BCL2;CD28;FOSB;PTPN6;IL18R1;IL17A	0.00565232	CX3CR1;TGFB1;BCL11B;DOCK8;CLEC16A;PRR5L;PDZK1;ADRB2;SLC9A3R1;SETBP1;TBX21;BCL3;NFKBIZ;EFHD2;CD28;MBP;PTPN6;CCL18;JAK1
DisGeNET	Immune System Diseases	2.91886	2.67264e-05	0.00669758	DENND1B;IL23R;DOCK8;TET2;CLEC16A;HTT;GZMB;LPP;BACH2;FOXP1;KLRK1;DUSP10;CNR2;TBX21;IL2RB;CD28;REL;ELMO1;MAPK1;CD247;EPHB2;WDTC1	1.57118e-08	DENND1B;IL23R;DOCK8;PLEK;CLEC16A;HTT;GATA3;ETS1;LPP;THBS1;BACH2;KLRK1;DUSP10;CNR2;ZMIZ1;TBX21;TAGAP;TIMP2;MAPK1;EPHB2;WDTC1;MBL2;SYK;VDR;TET2;GZMB;FOXP1;PER1;STIM1;IFNG;IL2RB;CD28;REL;ELMO1;CD247;IL17A	0.000221057	IL23R;DOCK8;TET2;CLEC16A;HTT;GZMB;LPP;BACH2;KLRK1;DUSP10;CNR2;TBX21;CD28;ELMO1;WDTC1
DisGeNET	Arteriosclerosis	1.83676	2.74635e-05	0.00669758	CDKN1A;TES;ITGAM;IL23R;PRF1;IRS2;FGF1;NR3C1;MPRIP;MYC;GRAP2;TNFSF11;EPHB2;TNFRSF4;PDIA2;MEF2C;BATF3;PRKCB;FCRL6;DUSP1;TET2;SERPINB9;PDZK1;YWHAZ;MTSS1;SREBF2;NR5A2;ADAM8;CD44;ABCG1;EPHA2;CX3CR1;NOTCH1;CNP;PTAFR;FURIN;NRF1;ADRB2;PLA2G6;SLC9A1;ABR;KLRK1;CNR2;DPP9;S1PR1;MAPK1;CCL18;TGFB1;EGF;ABCA4;GPR55;GZMB;APOBR;SORL1;CXCL12;NR6A1;TNFSF4;BCL3;CD28;MAP3K10;LGMN	4.73109e-07	CDKN1A;ITGAM;TES;IL23R;PRF1;ECE1;IRS2;NR3C1;FGF1;ETS1;MPRIP;MYC;GRAP2;TNFSF11;TMED1;EPHB2;TNFRSF4;IL6R;MBL2;PDIA2;MEF2C;BATF3;SYK;DUSP1;PRKCB;FCRL6;PDE4D;IL18;TET2;SERPINB9;PDZK1;FOS;YWHAZ;SREBF2;MTSS1;CARHSP1;NR5A2;CREB1;IFNG;IRF1;MYH9;ADAM8;CD44;ABCG1;EPHA2;DDR2;KMT2E;CX3CR1;NOTCH1;CNP;ARHGEF28;PTAFR;FURIN;NRF1;ADRB2;PLA2G6;PTGS2;HDAC9;THBS1;FOXO1;SLC9A1;CST3;IL1RL1;ABR;KLRK1;CNR2;DPP9;CCL5;INPP5D;S1PR1;SCAP;MAPK1;GC;CCL18;MAPK3;PTPN1;TGFB1;EGF;ABCA4;GPR55;GOT2;GZMB;APOBR;SORL1;CXCL12;NR6A1;TNFSF4;BCL3;CD28;BCL2;MAP3K10;LGMN;IL17A	0.000271481	CX3CR1;ITGAM;CNP;IL23R;PRF1;IRS2;NRF1;ADRB2;ABR;KLRK1;MPRIP;CNR2;DPP9;GRAP2;S1PR1;CCL18;TNFRSF4;BATF3;TGFB1;PRKCB;FCRL6;GPR55;TET2;GZMB;APOBR;SERPINB9;PDZK1;MTSS1;SREBF2;CXCL12;NR6A1;TNFSF4;BCL3;CD28;MAP3K10;ADAM8;CD44;ABCG1;LGMN;EPHA2
DisGeNET	Diabetes Mellitus, Non-Insulin-Dependent	1.67166	2.89112e-05	0.00669758	SPON2;CDKN1A;DGKD;ITGAM;IL23R;TNFAIP3;IRS2;PIK3C2A;CELSR1;NR3C1;BACH2;CMIP;PITPNC1;SLC22A12;CCND2;GRAP2;HMG20A;MAN1A1;JAK1;MYLIP;TLE3;PDIA2;ST6GAL1;PRKCB;ABCC8;PABPC4;GLRX5;SOX13;UBE2E2;ARID5B;DICER1;SIRT2;MTSS1;SREBF2;FOXP1;NCR1;TGFBR3;TRAF3;ELMO1;BCAT1;CD44;ABCG1;CX3CR1;CEBPB;NNMT;CTBP1;TMPRSS6;TSHZ1;NPRL3;GATA6;PRR5L;ATP10A;NRF1;PIK3R1;ADRB2;PLA2G6;NT5C2;LPP;RASGRP1;RHOBTB1;SLC9A1;KLRK1;GRK5;CNR2;MAPK1;PDLIM5;CHGA;SMAD4;TGFB1;ABCA4;GPR55;SORBS1;SORL1;IGF2R;GATAD2A;EXT1;PER2;CXCL12;BCL3;REL;TCF4;CD247;LPIN1;LPIN2;RAB3GAP1	8.57779e-07	SPON2;DGKD;ZFAND3;IL23R;IRS2;CELSR1;NR3C1;BACH2;CMIP;CCND2;ZMIZ1;GRAP2;IL6R;MEF2A;MYLIP;TLE3;PDIA2;ST6GAL1;TLE1;PRKCB;SOX13;UBE2E2;ARID5B;DICER1;FOXP1;RUNX1;CLIP2;MSH2;IL23A;ELMO1;ABCG1;FKBP5;BLK;NNMT;CTBP1;TSHZ1;NPRL3;GATA6;NRF1;PIK3R1;ADRB2;PLA2G6;RASGRP1;LPP;FOXO1;RHOBTB1;SLC9A1;KLRK1;GRK5;SMAD4;TGFB1;VDR;ABCA4;GOT2;LIF;HMGA2;NFATC1;IGF2R;EXT1;CXCL12;BCL3;REL;BCL2;TCF4;PAM;CDKN1A;ITGAM;PLEK;PRKAG2;TNFAIP3;ECE1;PIK3C2A;PITPNC1;SLC22A12;TIMP2;HMG20A;MAN1A1;JAK1;MBL2;SLC2A10;ABCC8;PABPC4;GLRX5;IL18;SIRT2;SREBF2;MTSS1;NCR1;NCOR2;TGFBR3;CREB1;IFNG;TRAF3;RAPGEF1;MYH9;BCAT1;CD44;CX3CR1;CEBPB;SRC;TMPRSS6;ATP10A;SLC3A2;PRR5L;PTGS2;NT5C2;HDAC9;CST3;CNR2;CCL5;MAPK1;GC;PDLIM5;CHGA;MLXIP;PTPN1;MMAB;GPR55;SORBS1;SORL1;GATAD2A;PER2;PER1;CD247;LPIN1;LPIN2;IL18R1;RAB3GAP1;IL17A	0.000344729	DGKD;ITGAM;IL23R;IRS2;PIK3C2A;BACH2;PITPNC1;GRAP2;MAN1A1;JAK1;MYLIP;TLE3;PRKCB;ABCC8;GLRX5;SOX13;ARID5B;DICER1;SIRT2;MTSS1;SREBF2;TGFBR3;TRAF3;ELMO1;CD44;ABCG1;CX3CR1;CEBPB;CTBP1;TSHZ1;NPRL3;PRR5L;ATP10A;NRF1;PIK3R1;ADRB2;LPP;RHOBTB1;KLRK1;CNR2;PDLIM5;CHGA;TGFB1;GPR55;SORBS1;IGF2R;GATAD2A;EXT1;PER2;CXCL12;BCL3;TCF4;LPIN1;LPIN2;RAB3GAP1
DisGeNET	Epithelial ovarian cancer	1.75105	2.97498e-05	0.00669758	ITGB1;ITK;CDKN1A;ITGAM;FASLG;NR3C1;ELAVL1;TTC28;ATP7B;CCND2;MYC;GRAP2;TNS4;EPHB2;VAV3;MYLIP;DUSP2;DUSP1;NCOA3;REV1;PPP4R3A;DICER1;RHOC;RUNX3;YWHAZ;SIRT2;MTSS1;FOXP1;RAD51B;ZEB2;PAX8;TBL1XR1;SLC9A9;FKBP4;BCAT1;MAD1L1;CD44;CARD11;EPHA2;CX3CR1;NOTCH1;DIABLO;LAMA3;PHB;NRF1;HSD17B12;PLA2G6;FOXO3;SLC9A3R1;KLRK1;DPP9;NACC1;MAPK1;CCL18;WASF1;WDTC1;JUN;SMAD4;TGFB1;GALNT3;EGF;C1GALT1;CDC7;SORBS1;CXCL12;CCNG2;REL;FOSB;PTPN6;CD247;RAB3GAP1	1.17067e-07	NR3C1;ETS1;CCND2;MYC;GRAP2;EPHB2;TNS4;IL6R;SRRM2;MYLIP;REV1;PPP4R3A;DICER1;ACTN4;RUNX3;FOXP1;RUNX1;CLIP2;MSH2;TBL1XR1;SLC9A9;FKBP4;CARD11;MAD1L1;EPHA2;NOTCH1;DIABLO;NRF1;PHB;PLA2G6;FOXO3;FOXO1;SLC9A3R1;KLRK1;HNRNPDL;DPP9;NACC1;WDTC1;JUN;SMAD4;TGFB1;VDR;HMGA2;CDC7;NFATC1;CXCL12;REL;BCL2;TAB1;EZH2;ITGB1;ITK;CDKN1A;ITGAM;FASLG;ECE1;ELAVL1;TTC28;ATP7B;TIMP2;JARID2;VAV3;DUSP2;SYK;DUSP1;NCOA3;IL18;FOS;RHOC;YWHAZ;SIRT2;MTSS1;RAD51B;ZEB2;CREB1;PAX8;IFNG;IRF1;XCL2;BCAT1;CD44;CX3CR1;CAMK2D;NFIX;SRC;LAMA3;NEDD9;SLC3A2;HSD17B12;PTGS2;HDAC9;THBS1;CCL5;MAPK1;CCL18;WASF1;MAPK3;MLXIP;PTPN1;GALNT3;EGF;C1GALT1;CFLAR;SORBS1;FRAS1;CCNG2;PDCD4;FOSB;PTPN6;CD247;RAB3GAP1	0.0373216	CX3CR1;ITGAM;DIABLO;PHB;NRF1;ELAVL1;TTC28;SLC9A3R1;KLRK1;DPP9;GRAP2;NACC1;CCL18;WDTC1;VAV3;MYLIP;TGFB1;GALNT3;NCOA3;CDC7;PPP4R3A;DICER1;SORBS1;RHOC;RUNX3;SIRT2;MTSS1;RAD51B;CXCL12;CCNG2;SLC9A9;PTPN6;FKBP4;MAD1L1;CD44;RAB3GAP1;EPHA2
DSigDB	estradiol CTD 00005920	1.44393	3.1265e-05	0.00283035	FAM49B;TES;CRCP;ATP8A1;IRS2;LDLRAD3;NR3C1;ELK3;PREX1;RPS6KA5;ZNF608;CCND2;MYC;SALL4;NIPAL2;SLC25A42;TNFRSF4;SLC12A8;CMKLR1;MYLIP;MEF2C;ST6GAL1;APLP2;ARRDC3;FNDC3B;MATK;DIO3;UBE2E2;ARID5B;ACYP2;LIFR;PDZK1;DICER1;LARP4B;RUNX3;KRT74;FOXP1;SLC5A9;DAAM1;HSBP1L1;PRKCQ;RIN3;TNIK;FKBP4;TRIB1;TRIB2;OPTN;MAD1L1;ABCG1;NOTCH1;NNMT;CTBP1;XPC;PHB;NRF1;FOXO3;LPP;RASGRP1;RHOBTB1;ZFP36L2;SLC9A1;SLC9A3R1;ADGRG1;INPP5A;DPP9;ARSJ;ZSCAN10;NACC1;TSPAN5;GSE1;HIVEP3;TSPAN2;RPL39L;JUN;TGFB1;ATP8B2;ZBTB16;ADHFE1;SH2D1B;ZNF32;ARHGAP26;HOPX;EXT1;ANLN;CXCL12;ID2;DLG5;BCL3;BHLHE40;TCF4;ITGB1;CLIC6;DENND1B;CDKN1A;PLEKHF1;DOCK8;ZBTB8OS;TNFAIP3;FASLG;STON2;PTH1R;NENF;PIK3C2A;PITPNC1;SEPT9;DUSP10;ATP7B;CPT2;NFKBIZ;MAN1A1;ADAMTS8;ERC2;BCAS1;PLEKHG3;VAV3;NCOA1;ABCC4;DUSP2;WARS;EDN2;DUSP1;SGIP1;NCOA3;HEG1;SHROOM3;SERPINB9;HEXDC;YWHAZ;MTSS1;TGFBR3;FGR;CEACAM1;NR5A2;RASA3;DAD1;TRAF3;PACS1;PELI1;MCM3;BCAT1;DTL;CD44;SDCCAG8;HDAC4;CEBPB;RGS19;PTAFR;LAMA3;PRR5L;ATP10A;HSD17B12;GRAMD3;CXXC5;NT5C2;PAPSS2;AGPAT4;POLD4;GNG2;TCOF1;TIAF1;TBX21;SH3BP2;S1PR1;NRIP3;MAPK1;FYN;TMEM209;CD58;WASF1;PDLIM5;S1PR5;FNIP2;CHGA;RRM1;EGF;RFTN1;CABLES1;SORL1;GATAD2A;CCNG2;IL2RB;FOSB;ZNF217;TPT1;EIF3B	3.3201e-07	TES;TRIO;RPL32;WIPF1;LDLRAD3;ELK3;PREX1;NDST1;RPS6KA5;ZNF608;ZMIZ1;MYC;NIPAL2;KIF21A;SOX9;SLC12A8;CMKLR1;SRRM2;MEF2C;ST6GAL1;MBNL1;ARRDC3;FNDC3B;PDZK1;DICER1;RUNX3;MFSD10;SLC5A9;DAAM1;IL23A;HSBP1L1;RIN3;DXO;PRKCQ;TRIB1;TRIB2;OPTN;CTBP1;XPC;DEDD2;SEC14L1;INPP5A;ANKH;ARSJ;ZSCAN10;ZBED2;TSPAN5;GSE1;HIVEP3;TSPAN2;ST3GAL1;RPL39L;JUN;STARD13;APOBEC3G;ADHFE1;SH2D1B;LIF;ZNF32;MICAL2;EXT1;ANLN;MEX3B;ID2;CCDC88C;PAM;CLIC6;DENND1B;CDKN1A;ZBTB8OS;PTH1R;STON2;XPO6;TIMP2;NCOA1;VAV3;DUSP5;SFTPB;DUSP2;WARS;CLUH;EDN2;DUSP1;NCOA3;HEG1;IL18;SERPINB9;FOS;HEXDC;CBFA2T3;MTSS1;NCOR2;CEACAM1;NR5A2;PACS1;KCNMA1;PELI1;CD44;SDCCAG8;PTAFR;NEDD9;PTGS2;GRAMD3;GDPD5;PAPSS2;TCOF1;TIAF1;UBTD2;CD58;RFTN1;DHRS2;GATAD2A;SLCO3A1;DHRS9;CCNG2;ZNF217;FOSB;FAM49B;CRCP;ATP8A1;RORA;IRS2;PLOD1;NR3C1;ETS1;CCND2;SALL4;ENPP4;SLC25A42;TNFRSF4;IL6R;MYLIP;TLE1;APLP2;MATK;UBE2E2;DIO3;ARID5B;ACYP2;LIFR;LARP4B;KRT74;FOXP1;MSH2;TNIK;FKBP4;MAD1L1;ABCG1;FKBP5;KMT2E;UBIAD1;PFKFB3;NNMT;NOTCH1;NRF1;PLD6;PHB;FOXO3;EFNA5;RASGRP1;LPP;FOXO1;RHOBTB1;ZFP36L2;SLC9A1;SLC9A3R1;ADGRG1;PDZD2;DPP9;NACC1;RIPK1;TGFB1;ATP8B2;VDR;ZBTB16;FBXO34;ARHGAP26;HOPX;CXCL12;SH3BP5L;DLG5;BHLHE40;BCL3;BCL2;TCF4;MXD4;ITGB1;BCAR3;PLEKHF1;B4GALT1;DOCK8;TNFAIP3;FASLG;ECE1;NENF;PIK3C2A;RND3;PITPNC1;NADK2;SEPT9;ATP7B;DUSP10;CPT2;NFKBIZ;MYO18A;FLOT1;MAN1A1;ERC2;ADAMTS8;BCAS1;MBL2;PLEKHG3;ABCC4;NUP133;SGIP1;TNFRSF19;DNMT3A;SHROOM3;NRG2;YWHAZ;ARL4C;TGFBR3;FGR;RASA3;IFNG;DAD1;TRAF3;MCM3;XCL2;MYH9;ITGA6;BCAT1;DTL;HDAC4;CEBPB;CAMK2D;RGS19;SRC;LAMA3;ATP10A;SLC3A2;PRR5L;HSD17B12;CXXC5;NT5C2;THBS2;THBS1;AGPAT4;POLD4;IL1RL1;GNG2;CLMP;DNAJB6;CCL5;TBX21;SH3BP2;SH3BP5;SLIT1;S1PR1;LRRC8D;NRIP3;MAPK1;FYN;TMEM209;PDLIM5;WASF1;S1PR5;FNIP2;CLASP2;MAPK3;CHGA;MLXIP;CMTM7;PTPN1;RRM1;MMAB;EGF;CABLES1;CFLAR;SORL1;MYO1B;IL2RB;MGAT4B;PDCD4;TPT1;EIF3B	0.00405506	IRS2;LDLRAD3;ELK3;PREX1;RPS6KA5;SLC25A42;TNFRSF4;SLC12A8;CMKLR1;MYLIP;APLP2;ARRDC3;FNDC3B;MATK;DIO3;ARID5B;PDZK1;DICER1;LARP4B;RUNX3;KRT74;SLC5A9;DAAM1;FKBP4;OPTN;MAD1L1;ABCG1;CTBP1;PHB;NRF1;LPP;RHOBTB1;ZFP36L2;SLC9A3R1;DPP9;ARSJ;NACC1;TSPAN5;GSE1;HIVEP3;TSPAN2;RPL39L;TGFB1;ATP8B2;ADHFE1;SH2D1B;ZNF32;ARHGAP26;HOPX;EXT1;ANLN;CXCL12;ID2;BCL3;TCF4;CLIC6;DOCK8;ZBTB8OS;STON2;PTH1R;NENF;PIK3C2A;PITPNC1;SEPT9;DUSP10;CPT2;NFKBIZ;MAN1A1;ADAMTS8;PLEKHG3;VAV3;NCOA1;WARS;EDN2;NCOA3;SHROOM3;SERPINB9;HEXDC;MTSS1;TGFBR3;FGR;CEACAM1;RASA3;DAD1;TRAF3;PACS1;MCM3;DTL;CD44;HDAC4;CEBPB;PRR5L;ATP10A;GRAMD3;CXXC5;AGPAT4;GNG2;TBX21;SH3BP2;S1PR1;NRIP3;FYN;TMEM209;CD58;PDLIM5;FNIP2;CHGA;RFTN1;GATAD2A;CCNG2;TPT1;EIF3B
BioPlanet_2019	Hemostasis pathway	2.31019	3.2128e-05	0.00251093	ITGB1;DGKD;ITGAM;DOCK8;GATA6;ITPR2;PIK3R1;RASGRP1;PIK3R5;GNA13;AKAP10;GNG2;PLCG2;MAPK1;FYN;CD58;SH2B2;VAV3;ANGPT4;ABCC4;PRKCH;TGFB1;PRKCB;EGF;CABLES1;YWHAZ;RAD51B;FGR;CAPZA2;PRKCQ;LCP2;PTPN6;ZFPM1	1.32138e-06	ITGB1;DGKD;ITGAM;DGKA;DOCK8;PLEK;DOCK10;AKAP10;VAV3;ABCC4;PRKCH;SYK;PRKCB;ACTN4;YWHAZ;RAD51B;FGR;STIM1;IRF1;KCNMA1;PRKCQ;ITGA6;LCP2;ZFPM1;SRC;GATA6;ITPR2;SLC3A2;GATA3;PIK3R1;RASGRP1;THBS1;PIK3R5;GNA13;GNG2;INPP5D;PLCG2;MAPK1;FYN;CD58;SH2B2;MAPK3;ANGPT4;PTPN1;TGFB1;EGF;CABLES1;CAPZA2;PTPN6	0.00851044	VAV3;ANGPT4;DGKD;ITGAM;TGFB1;PRKCB;DOCK8;PIK3R1;RAD51B;FGR;AKAP10;GNG2;CAPZA2;PLCG2;LCP2;FYN;PTPN6;CD58
DisGeNET	Burkitt Lymphoma	2.41902	3.22579e-05	0.00695963	CDKN1A;NOTCH1;PIK3R1;PRDM1;NR3C1;BACH2;ZFP36L2;GNA13;KLRK1;CCND2;IL18RAP;MYC;GRAP2;MAPK1;CD58;EPHB2;JAK1;TGFB1;EGF;NFATC2;FOXP1;FGR;ZAP70;CXCL12;TRAF3;CD28;TPP2;PTPN6;PIK3AP1;CD44	1.9639e-06	CDKN1A;NOTCH1;SLC3A2;GATA3;PIK3R1;PRDM1;PTGS2;NR3C1;ING1;ETS1;BACH2;ZFP36L2;GNA13;KLRK1;CCND2;IL18RAP;MYC;GRAP2;MAPK1;CD58;EPHB2;JAK1;DUSP5;CR2;TGFB1;EGF;IL18;NFATC2;FOXP1;RUNX1;ETV6;FGR;ZAP70;CXCL12;IFNG;TRAF3;BCL2;CD28;TPP2;PTPN6;PIK3AP1;CD44;IL18R1;EZH2	0.00082093	TGFB1;NFATC2;PIK3R1;BACH2;ZFP36L2;FGR;ZAP70;KLRK1;CXCL12;IL18RAP;TRAF3;GRAP2;CD28;TPP2;PTPN6;CD58;PIK3AP1;CD44;JAK1
DSigDB	anisomycin HL60 UP	1.80467	3.36738e-05	0.00296602	C2ORF42;CDKN1A;CRCP;TNFAIP3;IRS2;PRDM1;NR3C1;RABGEF1;RRN3P2;DUSP10;SIPA1L1;HMG20A;MAN1A1;RBM5;MEF2C;DUSP2;MBNL2;DUSP1;NCOA3;FNDC3B;ARID5B;ACYP2;LARP4B;RHOC;YWHAZ;LRRC37A;DOPEY1;ZEB2;DAAM1;SETBP1;TRAF3;PELI1;LCP2;TRIB1;CD44;DIABLO;BAZ2B;FOXO3;PAPSS2;NCALD;SLC9A1;EXOSC7;GNA13;SUSD6;HIVEP2;PDLIM5;ZBED5;CYTH1;SOCS5;HIST1H3E;ANKRD28;JUN;ARID3B;MEX3C;FOSL2;MKLN1;ID2;BCL3;REL;FOSB;ZNF217;TPP2;TRIM33	7.49769e-09	CRCP;WIPF1;IRS2;PRDM1;NR3C1;DOCK10;RABGEF1;RRN3P2;ZSCAN31;MTPAP;GABARAPL3;MEF2A;MEF2C;MBNL1;MBNL2;FNDC3B;ARID5B;ACYP2;LARP4B;LRRC37A;RUNX1;DOPEY1;DAAM1;IL23A;DXO;TRIB1;DIABLO;BAZ2B;FOXO3;SLC9A1;RASGRP3;SEC14L1;HIVEP2;ZBED5;SOCS5;HIST1H3E;ANKRD28;JUN;HOMER1;LIF;MEX3C;FOSL2;ID2;BCL3;REL;TPP2;C2ORF42;CDKN1A;USP34;TNFAIP3;FAM208A;ING1;DUSP10;SIPA1L1;HMG20A;MAN1A1;JARID2;RBM5;DUSP2;DUSP1;NCOA3;PDE4D;FOS;RHOC;SAFB;YWHAZ;ARL4C;ZEB2;CREB1;SETBP1;TRAF3;PELI1;LCP2;CD44;USP15;SLC3A2;PTGS2;THBS1;PAPSS2;NCALD;EXOSC7;GNA13;DNAJB6;SH3BP5;PGGT1B;SUSD6;SHOC2;PDLIM5;ATP9B;SMNDC1;CYTH1;PTPN1;YTHDF3;CFLAR;ARID3B;DHRS2;MKLN1;SNRK;ITCH;DHRS9;ZNF217;FOSB;TRIM33	0.0120871	C2ORF42;DIABLO;IRS2;NCALD;RABGEF1;RRN3P2;DUSP10;SIPA1L1;SUSD6;MAN1A1;HIVEP2;PDLIM5;ZBED5;RBM5;CYTH1;ANKRD28;MBNL2;NCOA3;FNDC3B;ARID5B;LARP4B;ARID3B;RHOC;MEX3C;LRRC37A;FOSL2;DAAM1;SETBP1;TRAF3;ID2;BCL3;TPP2;LCP2;TRIM33;CD44
GO_Biological_Process_2025	Positive Regulation of Protein Localization to Membrane (GO:1905477)	5.07455	3.48836e-05	0.012545	ITGB1;ITGAM;PRKCH;ARHGEF16;FYN;PDZK1;AKAP5;PIK3R1;SORBS1;EPHB2;EPHA2	0.000420562	ITGB1;ITGAM;PRKCH;IFNG;ARHGEF16;FYN;PDZK1;AKAP5;PIK3R1;SORBS1;EPHB2;EPHA2	0.000950083	ITGAM;FYN;PDZK1;AKAP5;PIK3R1;SORBS1;EPHA2
DisGeNET	Hyperactive behavior	2.02629	3.8654e-05	0.0076981	CARS;DOCK8;PRF1;HTT;PRDM1;ADRB2;PLA2G6;FOXO3;NR3C1;NT5C2;HERC2;GRK5;MYC;GRAP2;RPS6KA1;MAPK1;HIVEP2;EPHB2;TNFRSF4;MEF2C;MBD5;SMAD4;TGFB1;DUSP1;APOBEC3H;ABCC8;EGF;DYRK1A;MATK;NFATC2;FOXP1;SKI;RAD51B;ZAP70;CXCL12;TRAF3;TNFSF4;SLC9A9;CD28;TNIK;TARDBP;TPT1;CD44;CARD11	3.37805e-07	CARS;DOCK8;PRF1;PRDM1;NR3C1;CHD2;ELFN1;HERC2;MYC;GRAP2;RPS6KA1;EPHB2;TNFRSF4;MBL2;DUSP5;MEF2C;DUSP1;ABCC8;PDE4D;DYRK1A;IL18;MATK;FOS;FOXP1;RUNX1;ETV6;RAD51B;ZAP70;STIM1;IFNG;TRAF3;IRF1;SLC9A9;TNIK;CD44;CARD11;NFIX;HTT;ADRB2;PLA2G6;PTGS2;FOXO3;NT5C2;GRK5;MAPK1;SHOC2;HIVEP2;FKTN;MAPK3;NTRK2;MBD5;SMAD4;TGFB1;APOBEC3G;APOBEC3H;EGF;NFATC2;PML;SKI;PER1;CXCL12;TNFSF4;BCL2;CD28;TARDBP;TPT1;EZH2;IL17A	0.00165556	CARS;DOCK8;PRF1;HTT;ADRB2;HERC2;GRAP2;HIVEP2;TNFRSF4;MBD5;TGFB1;APOBEC3H;ABCC8;DYRK1A;MATK;NFATC2;SKI;RAD51B;ZAP70;CXCL12;TRAF3;TNFSF4;SLC9A9;CD28;TARDBP;TPT1;CD44
DSigDB	0175029-0000 MCF7 DOWN	1.69625	3.96634e-05	0.00331667	C2ORF42;CDKN1A;DGKD;TMEM51;ADO;STK10;AKAP10;ZMYM1;TBC1D31;MYC;HMG20A;RBM5;VAV3;MYLIP;TLE3;BRD1;DUSP1;NCOA3;SOX13;REV1;DYRK1A;IQCE;ARID5B;TFIP11;LARP4B;CDYL;RSBN1;DOPEY1;TRAF3;ZNF638;TRIB1;DTL;FAM60A;HDAC4;ZCCHC8;CEBPB;RGS19;SGMS1;ANKRD11;GATA6;XPC;BAZ2B;NRF1;PIK3R1;FOXO3;RASGRP1;RHOBTB1;ZFP36L2;PGS1;INPP5A;PLCG2;USP1;ZNF668;GSE1;MBP;CD58;PDLIM5;ZBED5;JUN;SMAD4;BCL11B;TBCC;CDC7;KIAA0232;FOSL2;PER2;PDP1;MEIS1;CXCL12;ID2;CCNG2;BCL3;BHLHE40;ZNF217;TARDBP;TRIM33;MDM1	5.52736e-06	CRTC3;DGKD;STK10;TBC1D31;ZMIZ1;MYC;GOLGA1;MEF2A;MYLIP;TLE3;TLE1;SOX13;REV1;DYRK1A;ARID5B;LARP4B;CDYL;RSBN1;DOPEY1;ELMO2;TRIB1;ZCCHC8;PFKFB3;ANKRD11;GATA6;AGAP1;XPC;BAZ2B;GATA3;NRF1;PIK3R1;FOXO3;RASGRP1;RHOBTB1;RPAP3;ZFP36L2;PGS1;INPP5A;NUAK2;PLCG2;ZNF668;GSE1;MBP;RIPK1;ZBED5;ST3GAL1;RAP1GAP2;JUN;STARD13;SMAD4;BCL11B;VDR;SMURF1;TBCC;FBXO34;CDC7;NFATC1;FOSL2;CXCL12;ID2;BHLHE40;BCL3;BCL2;MDM1;BCAR3;C2ORF42;CDKN1A;CHD7;TMEM51;FAM208A;ADO;RND3;ING1;AKAP10;ZMYM1;HMG20A;JARID2;RBM5;VAV3;BRD1;DUSP1;SLC2A10;NCOA3;IQCE;AXIN1;TFIP11;CBFA2T3;CREB1;TRAF3;ZNF638;UMPS;DTL;FAM60A;HDAC4;CEBPB;RGS19;SGMS1;NEDD9;USP1;LRRC8D;SHOC2;CD58;PDLIM5;CLASP2;YTHDF3;KIAA0232;PER2;PDP1;SNRK;MEIS1;CCNG2;ZNF217;TARDBP;TRIM33	0.00216829	HDAC4;ZCCHC8;C2ORF42;CEBPB;DGKD;TMEM51;NRF1;PIK3R1;ADO;RHOBTB1;ZFP36L2;PGS1;STK10;AKAP10;TBC1D31;PLCG2;USP1;GSE1;MBP;CD58;PDLIM5;ZBED5;RBM5;VAV3;MYLIP;TLE3;BRD1;BCL11B;NCOA3;SOX13;DYRK1A;IQCE;ARID5B;TBCC;CDC7;LARP4B;KIAA0232;FOSL2;PER2;CXCL12;TRAF3;ID2;CCNG2;BCL3;TARDBP;DTL;TRIM33
DSigDB	isotretinoin HL60 UP	3.72968	3.96902e-05	0.00331667	CEBPB;ITGAM;CD300A;APLP2;NCOA3;RUNX3;FGR;CYTH4;ID2;CCNG2;BCL3;MAN1A1;LCP2;TRIB1;PDLIM5	4.98496e-06	GABARAPL3;ZCCHC24;CEBPB;ITGAM;CD300A;APLP2;NCOA3;PLEK;RUNX3;FGR;CYTH4;ID2;IRF1;CCNG2;BCL3;FLOT1;MAN1A1;LCP2;TRIB1;PDLIM5;SNTB1	4.74572e-06	CEBPB;ITGAM;CD300A;APLP2;NCOA3;RUNX3;FGR;ID2;CCNG2;BCL3;MAN1A1;LCP2;PDLIM5
BioPlanet_2019	Interleukin-2/STAT5 pathway	9.08951	4.08771e-05	0.00296651	CCND2;MYC;IL2RB;PRF1;FASLG;PIK3R1;JAK1	9.21447e-05	CCND2;MYC;IL2RB;PRF1;BCL2;FASLG;PIK3R1;JAK1	0.0231985	PRF1;PIK3R1;JAK1
KEGG_2019_Human	Transcriptional misregulation in cancer	3.2308	4.12338e-05	0.00339491	MEF2C;CDKN1A;CEBPB;ITGAM;BCL11B;ZBTB16;GZMB;PER2;MEIS1;CCND2;PAX8;MYC;ID2;NFKBIZ;NSD2;IL2RB;REL;HIST1H3E	8.41037e-06	CDKN1A;CEBPB;ITGAM;CEBPE;FOXO1;CCND2;MYC;NFKBIZ;NSD2;HIST1H3E;MEF2C;BCL11B;ZBTB16;HMGA2;GZMB;PML;RUNX1;ETV6;PER2;MEIS1;PAX8;ID2;IL2RB;REL;ERG	0.038801	PER2;CEBPB;ITGAM;BCL11B;ID2;NFKBIZ;NSD2;GZMB
DSigDB	emetine PC3 UP	1.95579	4.16313e-05	0.00339191	ZCCHC8;ITK;C2ORF42;CDKN1A;CEBPB;NNMT;ELL;ABHD2;GATA6;TNFAIP3;XPC;IRS2;BAZ2B;FOXO3;NR3C1;NCALD;TTC28;PGS1;EXOSC7;DUSP10;INPP5A;SIPA1L1;TBC1D31;MYC;HIVEP2;ZBED5;RBM5;CYTH1;HIST1H3E;JUN;DUSP1;EGF;HEG1;ARID5B;C1QTNF3-AMACR;FOSL2;KIAA0195;DOPEY1;EXT1;MEIS1;DAAM1;ID2;CCNG2;BCL3;BHLHE40;REL;ADAM8;MDM1	5.00429e-08	ITK;C2ORF42;CDKN1A;ELL;TNFAIP3;IRS2;NR3C1;RND3;LYST;TTC28;DUSP10;SIPA1L1;TBC1D31;ZSCAN31;MYC;GOLGA1;JARID2;IL6R;RBM5;GABARAPL3;DUSP5;TPRA1;DUSP1;HEG1;ARID5B;C1QTNF3-AMACR;RUNX1;ARL4C;DOPEY1;DAAM1;IL23A;IRF1;ADAM8;ZCCHC8;CEBPB;USP15;NNMT;ABHD2;GATA6;NEDD9;SLC3A2;XPC;DENND3;BAZ2B;GATA3;FOXO3;HDAC9;NCALD;CLN5;PGS1;EXOSC7;IL1RL1;NUAK2;INPP5A;PGGT1B;HIVEP2;ZBED5;CYTH1;HIST1H3E;TOE1;JUN;VDR;EGF;LIF;CFLAR;DHRS2;FOSL2;KIAA0195;EXT1;PER1;MEIS1;ID2;CCNG2;BHLHE40;BCL3;REL;MDM1	0.0257242	ZCCHC8;C2ORF42;CEBPB;ELL;ABHD2;IRS2;NCALD;TTC28;PGS1;DUSP10;SIPA1L1;TBC1D31;HIVEP2;ZBED5;RBM5;CYTH1;ARID5B;C1QTNF3-AMACR;FOSL2;EXT1;DAAM1;ID2;CCNG2;BCL3;ADAM8
BioPlanet_2019	Platelet activation, signaling and aggregation	3.08221	4.61953e-05	0.00312896	VAV3;ABCC4;PRKCH;DGKD;TGFB1;PRKCB;EGF;ITPR2;PIK3R1;RASGRP1;YWHAZ;PIK3R5;GNA13;GNG2;PLCG2;MAPK1;PRKCQ;LCP2;FYN	5.46999e-06	DGKD;SRC;DGKA;PLEK;ITPR2;PIK3R1;RASGRP1;THBS1;PIK3R5;GNA13;GNG2;PLCG2;MAPK1;FYN;MAPK3;VAV3;ABCC4;PTPN1;PRKCH;TGFB1;SYK;PRKCB;EGF;ACTN4;YWHAZ;PRKCQ;LCP2	0.0262882	VAV3;DGKD;TGFB1;GNG2;PRKCB;PLCG2;LCP2;FYN;PIK3R1
DSigDB	tretinoin HL60 UP	2.88414	4.67586e-05	0.00371674	CEBPB;PRKCH;ITGAM;SLC44A1;PRKCB;CD300A;NCOA3;APLP2;RUNX3;FGR;SLC9A3R1;POLD4;CYTH4;CCNG2;BHLHE40;BCL3;MAN1A1;LCP2;TRIB1;PDLIM5;MDM1	2.07604e-07	CEBPB;ITGAM;SLC44A1;CEBPE;PLEK;NEDD9;THBS1;SLC9A3R1;POLD4;CYTH4;FLOT1;MAN1A1;JARID2;PDLIM5;GABARAPL3;ZCCHC24;PRKCH;PRKCB;CD300A;NCOA3;APLP2;LIF;RUNX3;FGR;CCNG2;IRF1;BHLHE40;BCL3;ITGA6;LCP2;TRIB1;SNTB1;MDM1	0.000148252	CEBPB;ITGAM;SLC44A1;PRKCB;CD300A;NCOA3;APLP2;RUNX3;FGR;SLC9A3R1;CCNG2;BCL3;MAN1A1;LCP2;PDLIM5
DisGeNET	Breast Carcinoma	1.4102	5.14119e-05	0.00911267	TES;IL23R;ELK3;RABGEF1;PREX1;LRMDA;RPS6KA5;HERC2;MPRIP;MYC;RPS6KA1;TNFSF11;EPHB2;ARSA;PRKCH;PRKCB;ARRDC3;AFAP1;PDZK1;DICER1;RUNX3;SND1;DOPEY1;DAAM1;PRKCQ;RIN3;OPTN;EPHA2;CTBP1;TSHZ1;GATA6;XPC;ZC3HAV1;PIK3R1;PLA2G6;KLRK1;PLCG2;HIVEP3;HIVEP2;JUN;ST8SIA1;PYHIN1;ABCA4;ZNF32;NFATC2;CDC7;FOSL2;ANLN;GJB6;REL;LGMN;ITK;CDKN1A;ELL;SLC44A1;LPCAT1;ADO;AATF;SH3RF1;AKAP10;JAK1;VAV3;NCOA1;DUSP2;WARS;DUSP1;NCOA3;MRPS22;TET2;SERPINB9;RHOC;MTSS1;SREBF2;MLF2;RAD51B;MN1;CD200R1;ZEB2;CEACAM1;NR5A2;TET3;ADSSL1;KIFC3;CD44;TMPRSS6;HTT;WIF1;NSD2;METTL6;CCL18;DCPS;C1GALT1;SORBS1;GATAD2A;SKI;PER2;NR6A1;CCNG2;FOSB;ZNF217;TARDBP;RAB3GAP1;CRCP;IRS2;PRDM1;FGF1;NR3C1;HHAT;CCND2;GRAP2;SALL4;MYLIP;TLE3;PDIA2;KDM2B;MATK;DIO3;UBE2E2;LIFR;FOXP1;TBL1XR1;ADAM8;TNIK;FKBP4;MAD1L1;ABCG1;NOTCH1;NNMT;DIABLO;ANKRD11;PHB;NRF1;ADRB2;FOXO3;LPP;ZFP36L2;CORO1C;SLC9A1;SLC9A3R1;CDH23;ZNF668;FAM83D;WDTC1;FAM83A;CBX7;SMAD4;TGFB1;TBCC;IGF2R;CXCL12;DLG5;BCL3;BHLHE40;MAP3K10;TCF4;UBE2K;ITGB1;ITGAM;DOCK8;TNFAIP3;FASLG;PIK3C2A;ELAVL1;TTC28;ATP7B;CPT2;ADAMTS8;RBM5;BCAS1;ABCC4;ABCC8;YWHAZ;TGFBR3;FGR;SETBP1;DAD1;MCM3;MVD;BCAT1;DTL;CX3CR1;HDAC4;CEBPB;HSD17B12;CXXC5;NT5C2;GNA13;ZNRF3;CNR2;S1PR1;MAPK1;FYN;WASF1;PDLIM5;RRM1;EGF;GZMB;CABLES1;ARID3B;USP28;MEIS1;EIF3H;PTPN6;TRIM33;TPT1;NECTIN1	1.39483e-07	TES;TRIO;WIPF1;IL23R;ELK3;RABGEF1;PREX1;NDST1;LRMDA;HERC2;RPS6KA5;MPRIP;ZMIZ1;MYC;RPS6KA1;PSMD1;TNFSF11;SOX9;EPHB2;MEF2A;SRRM2;ARSA;SMARCC1;PRKCH;PRKCB;ARRDC3;AFAP1;PDZK1;DICER1;ACTN4;RUNX3;SND1;RUNX1;DOPEY1;DAAM1;RIN3;PRKCQ;OPTN;EPHA2;CTBP1;TSHZ1;GATA6;XPC;ZC3HAV1;GATA3;PIK3R1;PLA2G6;KLRK1;NTHL1;PLCG2;HIVEP3;HIVEP2;ST3GAL1;JUN;STARD13;ST8SIA1;PYHIN1;ABCA4;LIF;ZNF32;NFATC2;CDC7;FOSL2;ANLN;GJB6;CCDC88C;REL;PAM;LGMN;EZH2;ITK;CDKN1A;ELL;SLC44A1;LPCAT1;PRKAG2;PYGM;AATF;ADO;ING1;SH3RF1;AKAP10;TIMP2;JAK1;NCOA1;VAV3;DUSP5;DUSP2;PBRM1;WARS;SYK;DUSP1;SLC2A10;NCOA3;MRPS22;IL18;TET2;SERPINB9;FOS;RHOC;CBFA2T3;SREBF2;MTSS1;MLF2;NCOR2;RAD51B;MN1;CD200R1;ZEB2;CEACAM1;NR5A2;KCNMA1;TET3;ADSSL1;KIFC3;UMPS;CD44;DDR2;NFIX;TMPRSS6;HTT;NEDD9;PTGS2;GDPD5;CST3;WIF1;NSD2;METTL6;GC;CCL18;DCPS;C1GALT1;SORBS1;DHRS2;GATAD2A;SKI;PER2;PER1;ITCH;PER3;NR6A1;SLCO3A1;PSMC4;CCNG2;ZNF217;FOSB;TARDBP;IL18R1;RAB3GAP1;IL17A;CRCP;DGKA;RORA;IRS2;MSI2;PRDM1;NR3C1;FGF1;ETS1;HHAT;CCND2;MPC1;PEBP4;GRAP2;SALL4;IL6R;PDE8A;RAB2A;MYLIP;TLE3;PDIA2;TLE1;KDM2B;ANXA13;MATK;UBE2E2;DIO3;LIFR;FOXP1;CLIP2;MSH2;STIM1;TBL1XR1;ADAM8;TNIK;ERG;UTRN;FKBP4;MAD1L1;ABCG1;PFKFB3;NNMT;NOTCH1;DIABLO;ARHGEF28;ANKRD11;NRF1;PHB;ADRB2;FOXO3;EFNA5;LPP;FOXO1;ZFP36L2;CORO1C;SLC9A1;RASGRP3;SLC9A3R1;HNRNPDL;BTLA;CDH23;ZNF668;RIPK1;FAM83D;WDTC1;FAM83A;CBX7;SMAD4;TGFB1;FANCM;VDR;CD160;SMURF1;GOT2;HMGA2;TBCC;FOXN3;IGF2R;FBXO31;CXCL12;DLG5;BHLHE40;BCL3;BCL2;MAP3K10;TCF4;UBE2K;ITGB1;BCAR3;ITGAM;DOCK8;PLEK;TNFAIP3;FASLG;ECE1;PIK3C2A;RND3;ELAVL1;TTC28;ATP7B;CPT2;SUMO3;FLOT1;ADAMTS8;RBM5;BCAS1;MBL2;ABCC4;ABCC8;PDE4D;DNMT3A;AXIN1;OLIG2;SAFB;YWHAZ;ETV6;DUSP22;TGFBR3;FGR;DUSP23;CREB1;SETBP1;IFNG;DAD1;IRF1;MCM3;MYH9;ITGA6;MVD;BCAT1;DTL;CX3CR1;HDAC4;CEBPB;SRC;SLC3A2;HSD17B12;CXXC5;NT5C2;THBS2;HDAC9;THBS1;GNA13;ZNRF3;CNR2;CCL5;S1PR1;MAPK1;FYN;NCAM1;PDLIM5;WASF1;MAPK3;RBM38;MLXIP;PTPN1;RRM1;EGF;B3GAT1;GZMB;CABLES1;CFLAR;ARID3B;USP28;PML;MEIS1;TEC;PDCD4;EIF3H;PTPN6;TRIM33;TPT1;NECTIN1	0.00538694	IL23R;IRS2;ELK3;RABGEF1;PREX1;RPS6KA5;HERC2;MPRIP;GRAP2;MYLIP;TLE3;ARSA;KDM2B;PRKCB;ARRDC3;MATK;DIO3;PDZK1;DICER1;RUNX3;SND1;DAAM1;ADAM8;FKBP4;OPTN;MAD1L1;ABCG1;EPHA2;CTBP1;DIABLO;TSHZ1;PHB;NRF1;PIK3R1;ADRB2;LPP;ZFP36L2;CORO1C;SLC9A3R1;KLRK1;PLCG2;HIVEP3;HIVEP2;FAM83D;WDTC1;FAM83A;TGFB1;ZNF32;NFATC2;TBCC;CDC7;IGF2R;FOSL2;ANLN;CXCL12;BCL3;MAP3K10;TCF4;UBE2K;LGMN;ITGAM;ELL;SLC44A1;DOCK8;ADO;PIK3C2A;AATF;ELAVL1;SH3RF1;TTC28;AKAP10;CPT2;ADAMTS8;RBM5;JAK1;VAV3;NCOA1;WARS;ABCC8;NCOA3;MRPS22;TET2;SERPINB9;RHOC;MTSS1;SREBF2;RAD51B;TGFBR3;FGR;MN1;CEACAM1;SETBP1;DAD1;TET3;ADSSL1;MCM3;MVD;DTL;CD44;CX3CR1;HDAC4;CEBPB;HTT;CXXC5;CNR2;NSD2;S1PR1;FYN;CCL18;PDLIM5;DCPS;GZMB;SORBS1;ARID3B;USP28;GATAD2A;SKI;PER2;NR6A1;CCNG2;PTPN6;TARDBP;TRIM33;TPT1;RAB3GAP1
DSigDB	4-Hydroxytamoxifen CTD 00000850	2.11609	5.19378e-05	0.0038828	CDKN1A;PLEKHF1;TNFAIP3;BAZ2B;NRF1;RASGRP1;RHOBTB1;SH3RF1;SLC9A1;ADGRG1;MYC;MAPK1;RHBDL2;NCOA1;MYLIP;JUN;RRM1;COA1;EDN2;ATP8B2;DUSP1;EGF;CRIM1;MBOAT2;SERPINB9;PDZK1;YWHAZ;CXCL12;CCNG2;BCL3;BHLHE40;FOSB;ZNF217;FAM20C;PTPN6;TRIB1;CD44;ABCG1	1.96841e-06	BCAR3;CDKN1A;PLEKHF1;TNFAIP3;RORA;FAM208A;SH3RF1;MYC;SOX9;NCOA1;DUSP5;MYLIP;EDN2;DUSP1;SERPINB9;PDZK1;FOS;FOXP4;YWHAZ;MSH2;FAM20C;TRIB1;UMPS;CD44;ABCG1;BLK;CDCA7;SLC3A2;BAZ2B;NRF1;THBS2;RASGRP1;RHOBTB1;SLC9A1;ADGRG1;MAPK1;RHBDL2;MAPK3;JUN;RRM1;COA1;ATP8B2;VDR;EGF;CRIM1;MBOAT2;MYO1B;CXCL12;CCNG2;BCL3;CCDC88C;BHLHE40;BCL2;PDCD4;FOSB;ZNF217;PTPN6	0.034677	NCOA1;MYLIP;COA1;EDN2;ATP8B2;CRIM1;MBOAT2;SERPINB9;PDZK1;NRF1;RHOBTB1;SH3RF1;CXCL12;CCNG2;BCL3;PTPN6;RHBDL2;CD44;ABCG1
DSigDB	ETHYL METHANESULFONATE CTD 00005938	1.55394	5.20385e-05	0.0038828	SPON2;NRROS;ATP8A1;WDSUB1;IRS2;FBXO22;PREX1;STK10;HHAT;RPS6KA5;MYC;GRAP2;RPS6KA1;MYLIP;MEF2C;ST6GAL1;MBNL2;PRKCB;CD300A;ARRDC3;ARID5B;DICER1;RSBN1;THAP4;DOPEY1;TBL1XR1;ELMO1;TNIK;FKBP4;TRIB1;OPTN;MAD1L1;NOTCH1;ABHD2;XPC;ZC3HAV1;PHB;TMTC4;TMEM242;ADGRG1;SLAMF7;ARSB;CBX7;JUN;BCL11B;PYHIN1;OSBPL2;FOSL2;COQ2;TNFSF4;DLG5;TCF4;UBE2K;MDM1;CDKN1A;ITGAM;PLEKHF1;LPCAT1;TNFAIP3;STON2;SH3RF1;FARS2;ZMYM1;DUSP10;AUH;CPT2;MAN1A1;TIGD1;TAPT1;PCMTD1;ABCC4;BATF3;WARS;PABPC4;SORCS2;SIRT2;MLF2;CEACAM1;SETBP1;RASA3;TRAF3;LCP2;MVD;PLEKHO2;BCAT1;DTL;CHST2;ERGIC1;HDAC4;CEBPB;PTAFR;HSD17B12;GMDS;MAPK1;ZSWIM6;CD58;FNIP2;WASF2;DYNC1H1;MBD5;HNRNPA3;CCDC57;DNAJC5B;LAPTM5;CABLES1;SORBS1;NOL4L;CCNG2;EIF3B	3.0474e-06	SPON2;RPL5;NRROS;ATP8A1;WDSUB1;DGKA;GXYLT1;IRS2;MSI2;FBXO22;GIMAP8;PREX1;STK10;HHAT;RPS6KA5;MYC;GRAP2;RPS6KA1;PSMD1;MYLIP;MEF2C;ST6GAL1;MBNL2;PRKCB;CD300A;ARRDC3;ARID5B;DICER1;RSBN1;THAP4;DOPEY1;IL23A;TBL1XR1;ELMO1;SUCLG2;TNIK;UTRN;TRIB1;FKBP4;OPTN;MAD1L1;NOTCH1;ABHD2;DCUN1D3;XPC;ZC3HAV1;PHB;IQGAP2;DEDD2;TMEM242;TMTC4;ADGRG1;HNRNPDL;NTHL1;SLAMF7;ST3GAL1;RALGDS;ARSB;CBX7;JUN;APOBEC3G;HOMER1;BCL11B;PYHIN1;OSBPL2;LIF;HMGA2;FBXO31;FOSL2;COQ2;TNFSF4;DLG5;TCF4;UBE2K;PAM;MDM1;MXD4;CDKN1A;ITGAM;PLEKHF1;CHD7;LPCAT1;TNFAIP3;STON2;ELFN1;AFF4;RND3;LYST;SH3RF1;FARS2;NADK2;ZMYM1;DUSP10;CPT2;AUH;TAGAP;MAN1A1;TIGD1;TAPT1;PCMTD1;ABCC4;BATF3;WARS;PABPC4;TNFRSF19;GPCPD1;SORCS2;SIRT2;MLF2;LAT2;DUSP22;CEACAM1;CREB1;SETBP1;TFDP2;RASA3;IFNG;TRAF3;IRF1;LCP2;MVD;PLEKHO2;BCAT1;DTL;CHST2;ERGIC1;DDR2;HDAC4;CEBPB;USP15;CAMK2D;PTAFR;SLC3A2;HSD17B12;HDAC9;AGPAT3;CLN5;CST3;GMDS;MAPK1;ZSWIM6;CD58;FNIP2;WASF2;CLASP2;RBM38;USP24;DYNC1H1;MBD5;HNRNPA3;MMAB;CCDC57;DNAJC5B;LAPTM5;CABLES1;CFLAR;SORBS1;DHRS2;PML;SNRK;NOL4L;CCNG2;IL18R1;EIF3B;LNX2	0.000947701	NRROS;ITGAM;WDSUB1;IRS2;STON2;FBXO22;SH3RF1;FARS2;PREX1;STK10;DUSP10;RPS6KA5;AUH;CPT2;GRAP2;MAN1A1;TIGD1;TAPT1;PCMTD1;MYLIP;BATF3;MBNL2;WARS;PRKCB;CD300A;ARRDC3;ARID5B;DICER1;SIRT2;THAP4;CEACAM1;SETBP1;RASA3;TRAF3;ELMO1;LCP2;MVD;PLEKHO2;FKBP4;DTL;OPTN;CHST2;ERGIC1;MAD1L1;HDAC4;CEBPB;ABHD2;PHB;TMTC4;TMEM242;SLAMF7;CD58;FNIP2;WASF2;ARSB;MBD5;HNRNPA3;BCL11B;DNAJC5B;LAPTM5;SORBS1;FOSL2;COQ2;NOL4L;TNFSF4;CCNG2;TCF4;UBE2K;EIF3B
DSigDB	strophanthidin PC3 UP	2.27945	5.2422e-05	0.0038828	ZCCHC8;CDKN1A;CEBPB;GATA6;TNFAIP3;IRS2;BAZ2B;ADRB2;FOXO3;NR3C1;NCALD;FAM117A;SLC9A1;AKAP10;DUSP10;PDLIM5;ZNF124;RBM5;HIST1H3E;MYLIP;JUN;DUSP1;EGF;NCOA3;ARID5B;FOSL2;ID2;REL;PELI1;FOSB;ZNF217;LGMN	3.98425e-06	ZCCHC8;CDKN1A;CEBPB;PFKFB3;GATA6;NEDD9;TNFAIP3;IRS2;SLC3A2;BAZ2B;ADRB2;PTGS2;FOXO3;NR3C1;HDAC9;RND3;THBS1;NCALD;FAM117A;SLC9A1;IL1RL1;AKAP10;DUSP10;NUAK2;PDLIM5;ZNF124;RBM5;HIST1H3E;MEF2A;DUSP5;MYLIP;JUN;DUSP1;EGF;NCOA3;ARID5B;FOS;FOSL2;RUNX1;ITCH;ID2;IRF1;REL;PELI1;FOSB;ZNF217;LGMN	0.0286721	ZCCHC8;MYLIP;CEBPB;NCOA3;ARID5B;IRS2;ADRB2;NCALD;FOSL2;FAM117A;AKAP10;DUSP10;ID2;PDLIM5;RBM5;LGMN
DisGeNET	Giant Cell Tumor of Bone	5.34882	5.27601e-05	0.00911267	CEBPB;COA1;CXCL12;EGF;MYC;TNFSF11;DIO3;NR3C1;RUNX3;OPTN	0.000449693	CEBPB;COA1;CXCL12;EGF;VDR;MYC;TNFSF11;DIO3;NR3C1;RUNX3;OPTN	0.00233344	CEBPB;COA1;CXCL12;DIO3;RUNX3;OPTN
DisGeNET	Myeloid Leukemia	2.21692	5.27965e-05	0.00911267	CDKN1A;CEBPB;SMARCD2;ITGAM;ELL;FASLG;PIK3C2A;CXXC5;KLRK1;MPRIP;MYC;MAPK1;EPHB2;HSPA9;MEF2C;JUN;DUSP1;TET2;CDC7;ARHGAP26;SIRT2;SKI;PER2;MN1;MEIS1;NR5A2;SETBP1;IL2RB;FOSB;PTPN6;NMUR1;TRIB1;TRIB2;CD44	7.56334e-11	CDKN1A;ITGAM;ELL;FASLG;MSI2;PIK3C2A;ING1;MPRIP;MYC;EPHB2;SRRM2;MEF2C;DUSP1;TET2;IL18;FOS;SIRT2;RUNX1;ETV6;LAT2;MN1;NR5A2;CREB1;JAML;IFNG;SETBP1;IRF1;ERG;TRIB1;TRIB2;CD44;KMT2E;CEBPB;SMARCD2;NEDD9;PTGS2;CXXC5;HDAC9;THBS1;IL1RL1;KLRK1;INPP5D;MAPK1;NCAM1;HSPA9;JUN;VDR;LIF;CDC7;FOXN3;ARHGAP26;PML;SKI;PER2;MEIS1;IL2RB;BCL2;FOSB;PTPN6;NMUR1;IL18R1;EZH2	0.008047	CEBPB;SMARCD2;ITGAM;ELL;TET2;CDC7;PIK3C2A;CXXC5;ARHGAP26;SIRT2;SKI;PER2;MN1;KLRK1;MPRIP;SETBP1;PTPN6;NMUR1;CD44
DSigDB	astemizole MCF7 UP	3.28292	5.52045e-05	0.00399803	JUN;CEBPB;MBNL2;DUSP1;TNFAIP3;IRS2;FOXO3;NCALD;FAM117A;DUSP10;CCNG2;BHLHE40;FOSB;MVD;TRIB1;LPIN1;HIST1H3E	2.25687e-06	CEBPB;TNFAIP3;NEDD9;IRS2;FOXO3;NCALD;FAM117A;NUAK2;DUSP10;CCL5;SOX9;HIST1H3E;DUSP5;JUN;MBNL2;DUSP1;LIF;FOS;IRF1;CCNG2;BHLHE40;FOSB;MVD;TRIB1;LPIN1	0.00969203	CEBPB;MBNL2;DUSP10;CCNG2;IRS2;MVD;LPIN1;NCALD;FAM117A
DSigDB	cephaeline HL60 UP	1.95441	5.90198e-05	0.00416171	CX3CR1;GRAMD1B;RBM47;CRCP;TNFAIP3;PRDM1;NCALD;FARS2;PGS1;EXOSC7;GNA13;RABGEF1;RRN3P2;DUSP10;SIPA1L1;IL18RAP;CYTH4;SUSD6;HIVEP2;NADK;RBM5;HIST1H3E;MEF2C;JUN;DUSP2;DUSP1;NCOA3;ARID5B;C1QTNF3-AMACR;ARHGAP25;LRRC37A;FOSL2;DOPEY1;TGFBR3;COQ2;ID2;BCL3;REL;SIDT1;FOSB;ADAM8;LCP2;RIN3;PLEKHO2;TRIB1;CHST2	7.02681e-07	CRCP;ICAM2;TNFAIP3;PRDM1;FARS2;RABGEF1;RRN3P2;DUSP10;SIPA1L1;IL18RAP;ZSCAN31;RBM5;GABARAPL3;MEF2C;DUSP2;DUSP1;NCOA3;PDE4D;ARID5B;FOS;C1QTNF3-AMACR;LRRC37A;ARL4C;DOPEY1;TGFBR3;CREB1;IL23A;IRF1;SIDT1;ADAM8;LCP2;RIN3;DXO;PLEKHO2;TRIB1;CHST2;CX3CR1;GRAMD1B;RBM47;USP15;CEBPE;PTGS2;LILRA2;THBS1;NCALD;CLN5;PGS1;EXOSC7;GNA13;NUAK2;CYTH4;SH3BP5;SHOC2;SUSD6;RIPK1;HIVEP2;NADK;HIST1H3E;JUN;HOMER1;LIF;CFLAR;ARHGAP25;FOSL2;PER1;SNRK;COQ2;ID2;BCL3;REL;FOSB	0.0012567	CX3CR1;GRAMD1B;NCALD;FARS2;PGS1;RABGEF1;RRN3P2;DUSP10;SIPA1L1;IL18RAP;SUSD6;HIVEP2;NADK;RBM5;NCOA3;ARID5B;C1QTNF3-AMACR;ARHGAP25;LRRC37A;FOSL2;TGFBR3;COQ2;ID2;BCL3;SIDT1;ADAM8;LCP2;PLEKHO2;CHST2
DSigDB	dexamethasone CTD 00005779	2.33069	6.01162e-05	0.00416171	HDAC4;CDKN1A;ITGAM;PLXND1;DIABLO;LAMA3;LPCAT1;TNFAIP3;FASLG;PIK3R1;ADRB2;NR3C1;CCND2;WIF1;MYC;GRAP2;TNFSF11;MAPK1;NCOA1;TGFB1;DUSP1;EGF;DIO3;PER2;NR6A1;TNFSF4;ID2;IL2RB;CD28;LPIN1	1.39774e-07	HDAC4;CDKN1A;ITGAM;PLXND1;DIABLO;LAMA3;LPCAT1;TNFAIP3;RORA;FASLG;PIK3R1;ADRB2;PTGS2;NR3C1;THBS1;CCND2;WIF1;MYC;GRAP2;CCL5;FLOT1;TNFSF11;MAPK1;SOX9;IL6R;MAPK3;NCOA1;SFTPB;TGFB1;DUSP1;VDR;EGF;LIF;IL18;DIO3;CFLAR;PER2;PER1;NR6A1;CREB1;IFNG;TNFSF4;ID2;IL2RB;BCL2;CD28;LPIN1;FKBP5	0.0140618	HDAC4;NCOA1;ITGAM;TGFB1;PLXND1;DIABLO;DIO3;PIK3R1;ADRB2;PER2;NR6A1;TNFSF4;GRAP2;ID2;CD28;LPIN1
DSigDB	doxorubicin PC3 DOWN	1.81664	6.16929e-05	0.00416171	C2ORF42;IRS2;ADO;NR3C1;STK10;AKAP10;ZMYM1;RPS6KA5;TBC1D31;MYC;ZNF124;RBM5;NCOA1;DUSP1;NCOA3;SOX13;REV1;DYRK1A;ARID5B;TFIP11;LARP4B;CDYL;RSBN1;ZNF638;TRIB1;DTL;TRIB2;ZCCHC8;GRAMD1B;CEBPB;SGMS1;XPC;BAZ2B;NRF1;ADRB2;FOXO3;ZFP36L2;USP1;SUSD6;HIVEP2;CD58;ZBED5;SOCS5;JUN;SMAD4;TBCC;CDC7;KIAA0232;ZFHX4;PER2;PDP1;ID2;CCNG2;BHLHE40;ZNF217;TRIM33;MDM1	4.79797e-06	BCAR3;C2ORF42;CRTC3;IRS2;NR3C1;ADO;RND3;ING1;NDST2;STK10;AKAP10;ZMYM1;RPS6KA5;TBC1D31;ZMIZ1;MYC;SOX9;JARID2;ZNF124;RBM5;MEF2A;NCOA1;DUSP5;TLE1;DUSP1;NCOA3;SOX13;REV1;DYRK1A;AXIN1;ARID5B;TFIP11;LARP4B;CDYL;RSBN1;RUNX1;ARL4C;CREB1;ZNF638;TRIB1;UMPS;DTL;TRIB2;ZCCHC8;GRAMD1B;CEBPB;PFKFB3;SGMS1;SRC;NEDD9;XPC;BAZ2B;GATA3;NRF1;ADRB2;FOXO3;ZFP36L2;RPS6KC1;USP1;SUSD6;HIVEP2;CD58;ZBED5;ST3GAL1;SOCS5;JUN;SMAD4;VDR;SMURF1;LIF;HMGA2;TBCC;FBXO34;CDC7;KIAA0232;ZFHX4;PER2;PDP1;SNRK;ID2;CCNG2;BHLHE40;ZNF217;TRIM33;MDM1	0.00720642	ZCCHC8;GRAMD1B;C2ORF42;CEBPB;IRS2;NRF1;ADRB2;ADO;ZFP36L2;STK10;AKAP10;RPS6KA5;TBC1D31;USP1;SUSD6;HIVEP2;CD58;ZBED5;RBM5;NCOA1;NCOA3;SOX13;DYRK1A;ARID5B;TBCC;CDC7;LARP4B;KIAA0232;PER2;ID2;CCNG2;DTL;TRIM33
DSigDB	vorinostat MCF7 UP	2.0739	6.26034e-05	0.00416171	CDKN1A;CALCOCO2;MAST3;CLEC16A;TNFAIP3;NCALD;FAM117A;SLC9A1;DUSP10;RPS6KA5;TBC1D31;GRK5;PLCG2;TSPAN5;FYN;SUSD6;MAN1A1;WASF1;RALGPS1;MBNL2;DUSP1;NCOA3;C1GALT1;MBOAT2;SERPINB9;ARID3B;ARFGAP3;TPST2;DOPEY1;EXT1;PDP1;ID2;CCNG2;PELI1;ZNF217;LPIN1;OPTN;LGMN;MDM1	1.55851e-05	CDKN1A;CALCOCO2;MAST3;TNFAIP3;ING1;LYST;DUSP10;RPS6KA5;TBC1D31;MAN1A1;SOX9;RALGPS1;GABARAPL3;ZCCHC24;DUSP5;MBNL2;DUSP1;NCOA3;SERPINB9;FOS;ARFGAP3;TPST2;ARL4C;DOPEY1;PELI1;ELMO2;OPTN;CLEC16A;NEDD9;DENND3;NCALD;FAM117A;SLC9A1;SEC14L1;GRK5;PLCG2;MAN1C1;TSPAN5;FYN;SHOC2;SUSD6;WASF1;MLXIP;PTPN1;C1GALT1;MBOAT2;ARID3B;DHRS2;EXT1;PDP1;ID2;CCNG2;ZNF217;LPIN1;LGMN;MDM1	0.000958183	MAST3;CLEC16A;NCALD;FAM117A;DUSP10;RPS6KA5;TBC1D31;PLCG2;TSPAN5;FYN;SUSD6;MAN1A1;MBNL2;NCOA3;MBOAT2;SERPINB9;ARID3B;ARFGAP3;TPST2;EXT1;ID2;CCNG2;LPIN1;OPTN;LGMN
DisGeNET	Ki-1+ Anaplastic Large Cell Lymphoma	2.90251	6.41282e-05	0.0107115	CARS;ITK;JUN;CDKN1A;CEBPB;NOTCH1;PRF1;GZMB;SERPINB9;FASLG;PRDM1;FOXO3;ZAP70;GNLY;MYC;ID2;GRAP2;BCL3;PTPN6;FKBP4	1.61713e-08	CARS;ITK;CDKN1A;CEBPB;NOTCH1;PRF1;FASLG;PRDM1;FOXO3;ETS1;FOXO1;GNLY;MYC;GRAP2;RIPK1;NCAM1;MAPK3;JUN;GZMB;NFATC1;SERPINB9;CFLAR;DUSP22;ZAP70;IFNG;ID2;BCL3;BCL2;MYH9;PTPN6;FKBP4;IL18R1;EZH2;IL17A	0.00277957	CARS;ZAP70;CEBPB;GNLY;ID2;GRAP2;BCL3;PRF1;GZMB;SERPINB9;PTPN6;FKBP4
DSigDB	0175029-0000 PC3 DOWN	1.46105	7.68778e-05	0.00491264	CARS;TES;DGKD;IRS2;NR3C1;ELK3;RABGEF1;STK10;PPP1CC;RPS6KA5;CDC23;TBC1D31;TLE3;MEF2C;MBNL2;SOX13;REV1;DYRK1A;AFAP1;ARID5B;DICER1;LARP4B;CDYL;RSBN1;TPST2;DOPEY1;DAAM1;TRIB1;TRIB2;MAD1L1;EPHA2;ZCCHC8;HS3ST3A1;NNMT;DIABLO;ANKRD11;GATA6;XPC;BAZ2B;NRF1;PIK3R1;ADRB2;FOXO3;RHOBTB1;ZFP36L2;PGS1;DSCR3;GRK5;ARSJ;ZNF668;GSE1;MBP;HIVEP2;ZBED5;SOCS5;HIST1H3E;ZBTB18;JUN;SMAD4;BCL11B;OSBPL2;MICAL3;ZNF32;TBCC;CDC7;PILRB;MEX3C;ZFHX4;FOSL2;EXT1;TMEM115;ID2;DLG5;TCF4;MDM1;C2ORF42;CDKN1A;MAST3;LPCAT1;TMEM51;ADO;AATF;FARS2;TTC28;AKAP10;ZMYM1;DUSP10;SIPA1L1;CPT2;HMG20A;ZNF124;RBM5;ILKAP;PLEKHG3;USP47;BRD1;DUSP2;DUSP1;NCOA3;MRPS22;HEG1;TFIP11;EPS15L1;ARFGAP3;C1QTNF3-AMACR;MTSS1;LSG1;C1ORF159;ZNF638;PELI1;DTL;CD44;VGLL4;FAM60A;HDAC4;GRAMD1B;CEBPB;RGS19;SGMS1;RGS14;GRAMD3;FAM169A;FAM117A;USP1;S1PR1;SUSD6;CD58;WASF1;CYTH1;ARFGEF2;MBD5;GALNT3;C1GALT1;KIAA0232;SKI;PER2;PDP1;MEIS1;RAB14;CCNG2;ASB8;ZNF217;TARDBP;LPIN2;TRIM33;RAB3GAP1	3.87731e-09	TES;TRIO;ELK3;NDST2;RABGEF1;CDC23;RPS6KA5;ZSCAN31;ZMIZ1;GOLGA1;CDK5RAP1;SOX9;MEF2A;MEF2C;MBNL1;MBNL2;SOX13;REV1;AFAP1;DICER1;RUNX1;DOPEY1;DAAM1;TRIB1;TRIB2;EPHA2;HS3ST3A1;GATA6;XPC;BAZ2B;GATA3;PIK3R1;RPAP3;PGS1;SEC14L1;NUAK2;RNF216;ARSJ;GSE1;DPH5;HIVEP2;ZBED5;ST3GAL1;RALGDS;HIST1H3E;TOE1;JUN;STARD13;HOMER1;BCL11B;MICAL3;LIF;ZNF32;PILRB;CDC7;NFATC1;MEX3C;FOSL2;EXT1;ID2;EZH2;RNF220;CDKN1A;LPCAT1;TMEM51;PRKAG2;AATF;ADO;ING1;LYST;FARS2;AKAP10;ZMYM1;SIPA1L1;JARID2;ZNF124;ZCCHC24;DUSP5;DUSP2;BRD1;CLUH;DUSP1;NCOA3;MRPS22;HEG1;EPS15L1;C1QTNF3-AMACR;MTSS1;NCOR2;ITPKB;LSG1;PELI1;UMPS;CD44;VGLL4;GRAMD1B;SGMS1;NEDD9;GRAMD3;FAM117A;PGGT1B;USP1;SUSD6;SHOC2;CD58;MBD5;YTHDF3;C1GALT1;DHRS2;SKI;PER2;PDP1;CCNG2;ZNF217;TARDBP;RAB3GAP1;CARS;CRTC3;DGKD;IRS2;NR3C1;DOCK10;STK10;PPP1CC;POFUT2;TBC1D31;ENPP4;MTPAP;IL6R;RAB2A;TLE3;TPRA1;TLE1;DYRK1A;ARID5B;LARP4B;CDYL;RSBN1;TPST2;ELMO2;MAD1L1;ZCCHC8;UBIAD1;PFKFB3;NNMT;DIABLO;ARHGEF28;ANKRD11;UAP1;NRF1;ADRB2;FOXO3;FOXO1;RHOBTB1;ZFP36L2;DSCR3;PDZD2;HNRNPDL;GRK5;ZNF668;MBP;RIPK1;SOCS5;ZBTB18;RAP1GAP2;SMAD4;ANKRD27;VDR;SMURF1;OSBPL2;HMGA2;TBCC;FBXO34;FOXN3;ZFHX4;TMEM115;DLG5;TCF4;MDM1;BCAR3;C2ORF42;MAST3;CHD7;USP34;RND3;TTC28;SENP6;DUSP10;CPT2;HMG20A;RBM5;ILKAP;PLEKHG3;USP47;AXIN1;TFIP11;ARFGAP3;SAFB;ARL4C;CREB1;C1ORF159;GFOD1;ZNF638;DTL;FAM60A;HDAC4;CEBPB;USP15;RGS19;RGS14;SRC;FAM169A;THBS1;NSL1;RPS6KC1;S1PR1;LRRC8D;WASF1;ATP9B;SMNDC1;CYTH1;CLASP2;RBM38;MLXIP;USP24;PTPN1;ARFGEF2;GALNT3;KIAA0232;CFLAR;PML;SNRK;MYO1B;MEIS1;RAB14;ASB8;PDCD4;LPIN2;TRIM33	0.00206118	CARS;C2ORF42;DGKD;MAST3;TMEM51;IRS2;ADO;AATF;ELK3;FARS2;TTC28;RABGEF1;STK10;PPP1CC;AKAP10;DUSP10;RPS6KA5;SIPA1L1;TBC1D31;CPT2;RBM5;ILKAP;PLEKHG3;TLE3;BRD1;MBNL2;NCOA3;MRPS22;SOX13;DYRK1A;ARID5B;DICER1;LARP4B;ARFGAP3;C1QTNF3-AMACR;MTSS1;TPST2;LSG1;DAAM1;DTL;MAD1L1;CD44;VGLL4;EPHA2;HDAC4;ZCCHC8;GRAMD1B;CEBPB;HS3ST3A1;DIABLO;NRF1;PIK3R1;ADRB2;GRAMD3;RHOBTB1;ZFP36L2;FAM117A;PGS1;ARSJ;USP1;S1PR1;GSE1;MBP;SUSD6;HIVEP2;CD58;ZBED5;CYTH1;ZBTB18;ARFGEF2;MBD5;BCL11B;GALNT3;ZNF32;TBCC;CDC7;KIAA0232;MEX3C;FOSL2;SKI;EXT1;PER2;TMEM115;ID2;CCNG2;ASB8;TCF4;TARDBP;LPIN2;TRIM33;RAB3GAP1
DSigDB	anisomycin HL60 DOWN	1.79511	8.23021e-05	0.00512781	DGKD;ACAA2;MAST3;LPCAT1;NENF;ELK3;STK10;SEPT9;HERC2;CCND2;MPRIP;MYC;RPS6KA1;BATF3;WARS;CD300A;HEG1;PABPC4;DICER1;RUNX3;RNF144A;FGR;TBC1D5;MCM3;RIN3;TRIB2;VGLL4;CX3CR1;HDAC4;NOTCH1;RGS19;CNP;CTBP1;PTAFR;ATP10A;ZC3HAV1;PHB;GRAMD4;ZFP36L2;ABR;CYTH4;TCOF1;SH3BP2;GRK6;USP1;GSE1;FYN;NADK;TGFB1;GALNT3;RFTN1;APOBR;CDC7;SORL1;BHLHE40;PTPN6;MDM1	3.48538e-07	ACAA2;DGKD;MAST3;LPCAT1;NENF;AP2A2;LYST;TOMM20;ELK3;NDST2;NDST1;STK10;SEPT9;HERC2;CCND2;MPRIP;SUMO3;MYC;RPS6KA1;BATF3;WARS;SYK;CD300A;PABPC4;HEG1;DICER1;RUNX3;CBFA2T3;RUNX1;RNF144A;LAT2;NCOR2;ITPKB;FGR;CARHSP1;MSH2;TBC1D5;MCM3;ELMO2;RIN3;TRIB2;VGLL4;CX3CR1;HDAC4;NOTCH1;RGS19;CNP;CTBP1;CEBPE;PTAFR;ATP10A;DENND3;ZC3HAV1;PHB;LILRA2;GRAMD4;ZFP36L2;ABR;CYTH4;TCOF1;HNRNPDL;INPP5D;SH3BP2;GRK6;MAN1C1;USP1;GSE1;SCAP;FYN;ST3GAL1;RALGDS;NADK;RBM38;MLXIP;ANKRD27;TGFB1;GALNT3;RFTN1;HMGA2;APOBR;CDC7;NFATC1;FOXN3;SORL1;BHLHE40;MGAT4B;BCL2;PTPN6;MDM1;ASB1	0.000396814	CX3CR1;HDAC4;DGKD;ACAA2;CNP;CTBP1;MAST3;ATP10A;PHB;NENF;GRAMD4;ZFP36L2;ELK3;ABR;STK10;SEPT9;HERC2;MPRIP;SH3BP2;GRK6;USP1;GSE1;FYN;NADK;BATF3;WARS;TGFB1;GALNT3;CD300A;RFTN1;APOBR;CDC7;DICER1;RUNX3;FGR;MCM3;PTPN6;VGLL4
DSigDB	prenylamine MCF7 UP	3.46984	8.33918e-05	0.00512781	JUN;CEBPB;DUSP1;TNFAIP3;IRS2;SERPINB9;FOXO3;NCALD;DUSP10;CCNG2;BHLHE40;FOSB;TRIB1;LPIN1;HIST1H3E	4.49828e-05	GABARAPL3;JUN;CEBPB;DUSP1;TNFAIP3;IRS2;SERPINB9;FOS;FOXO3;DHRS2;NCALD;NUAK2;DUSP10;IRF1;CCNG2;BHLHE40;FOSB;TRIB1;LPIN1;HIST1H3E	0.0304321	CEBPB;DUSP10;CCNG2;IRS2;SERPINB9;LPIN1;NCALD
DisGeNET	Short nose	3.16034	8.45789e-05	0.0136859	HSPA9;MEF2C;MBD5;ABCC8;LIFR;UBE3B;PTH1R;PLA2G6;FOXP1;TBC1D20;SETBP1;TBL1XR1;FAM20C;TCF4;DCPS;TAPT1;RAB3GAP1	1.28978e-06	TRIO;NFIX;CDCA7;ECE1;UBE3B;PTH1R;PLA2G6;AFF4;SHOC2;DCPS;TAPT1;HSPA9;MEF2C;MBD5;ABCC8;PDE4D;LIFR;FOXP1;CLIP2;TBC1D20;SETBP1;TBL1XR1;FAM20C;TCF4;RAB3GAP1;DDR2	0.0040142	MBD5;TBC1D20;SETBP1;ABCC8;TCF4;UBE3B;PTH1R;DCPS;TAPT1;RAB3GAP1
DSigDB	tamoxifen CTD 00006827	1.90662	8.54851e-05	0.00515919	ITGB1;HDAC4;CDKN1A;CEBPB;NNMT;PRF1;FASLG;BAZ2B;NR3C1;RASGRP1;PITPNC1;ADGRG1;KLRK1;INPP5A;GRK5;MYC;TBX21;MAPK1;MBP;ANKRD28;NCOA1;TLE3;JUN;DUSP2;MBNL2;WARS;TGFB1;DUSP1;EGF;NCOA3;HEG1;RFTN1;GZMB;ARID5B;SERPINB9;PDZK1;FOSL2;TPST2;PDP1;MN1;CXCL12;BHLHE40;TNIK;TRIB1;TRIB2;OPTN;CD44	2.38119e-09	BCAR3;ITGB1;CDKN1A;PRF1;FASLG;ECE1;NR3C1;RND3;PITPNC1;ZMIZ1;MYC;FLOT1;SOX9;MEF2A;NCOA1;ZCCHC24;DUSP5;TLE3;DUSP2;WARS;MBNL2;DUSP1;NCOA3;HEG1;ARID5B;SERPINB9;PDZK1;FOS;SAFB;RUNX1;TPST2;ARL4C;NCOR2;MN1;TFDP2;KCNMA1;TNIK;TRIB1;TRIB2;OPTN;CD44;HDAC4;CEBPB;PFKFB3;NNMT;NFIX;SRC;SLC3A2;BAZ2B;GATA3;PTGS2;RASGRP1;THBS1;FOXO1;ADGRG1;KLRK1;INPP5A;GRK5;TBX21;PGGT1B;MAPK1;MBP;ST3GAL1;MAPK3;ANKRD28;JUN;TGFB1;VDR;EGF;RFTN1;LIF;GZMB;NFATC1;FOXN3;CFLAR;FOSL2;PDP1;CXCL12;BHLHE40;BCL2;EZH2	0.0260625	HDAC4;CEBPB;PRF1;PITPNC1;KLRK1;TBX21;MBP;ANKRD28;NCOA1;TLE3;MBNL2;WARS;TGFB1;NCOA3;RFTN1;GZMB;ARID5B;SERPINB9;PDZK1;FOSL2;TPST2;MN1;CXCL12;OPTN;CD44
DisGeNET	Tumor Initiation	2.82025	9.19201e-05	0.0144231	NCOA1;SMAD4;NOTCH1;TGFB1;ST8SIA1;EGF;IRS2;DICER1;ARID3B;FOXO3;MLF2;RAD51B;KLRK1;MYC;GRAP2;NACC1;MAPK1;EPHB2;CD44;EPHA2	3.25795e-07	NOTCH1;IRS2;GATA3;PTGS2;FOXO3;ETS1;KLRK1;MYC;GRAP2;NACC1;MAPK1;NCAM1;SOX9;EPHB2;MAPK3;NCOA1;PBRM1;SMAD4;TGFB1;ST8SIA1;EGF;HMGA2;DICER1;ARID3B;MLF2;RAD51B;KCNMA1;BCL2;ITGA6;ERG;CD44;EPHA2	0.00933697	NCOA1;RAD51B;KLRK1;TGFB1;GRAP2;NACC1;IRS2;DICER1;ARID3B;CD44;EPHA2
GO_Biological_Process_2025	Regulation of B Cell Proliferation (GO:0030888)	6.46272	9.25825e-05	0.0295955	VAV3;MEF2C;TYROBP;CD300A;NFATC2;IRS2;EPHB2;TNFRSF4	0.000365849	VAV3;MEF2C;TYROBP;CD300A;BCL2;NFATC2;IRS2;EPHB2;TNFRSF4	0.000300217	VAV3;TYROBP;CD300A;NFATC2;IRS2;TNFRSF4
KEGG_2019_Human	B cell receptor signaling pathway	4.90912	9.97307e-05	0.00615837	VAV3;JUN;PRKCB;PLCG2;MAPK1;NFATC2;PTPN6;PIK3R1;PIK3AP1;CARD11	6.64744e-08	VAV3;CR2;JUN;SYK;PRKCB;NFATC2;NFATC1;FOS;PIK3R1;RASGRP3;INPP5D;PLCG2;MAPK1;PTPN6;PIK3AP1;CARD11;MAPK3	0.000630839	VAV3;PRKCB;PLCG2;NFATC2;PTPN6;PIK3R1;PIK3AP1
BioPlanet_2019	Adaptive immune system	2.03941	0.000104754	0.00626059	ITGB1;ITK;CDKN1A;ITPR2;PIK3R1;UBE3B;FOXO3;RASGRP1;KIR2DL4;KLRK1;CDC23;HERC2;GRAP2;PSMB1;PLCG2;FYN;DYNC1H1;PRKCB;ZBTB16;UBE2E2;YWHAZ;ZAP70;DYNC1LI2;CD200R1;TYROBP;ASB8;REL;CD28;TPP2;PRKCQ;LCP2;PTPN6;KLRD1;CD247;PIK3AP1;UBE2K;CARD11;LGMN	2.66401e-06	ITGB1;ITK;CDKN1A;ICAM2;UBE3B;AP2A2;CDC23;HERC2;GRAP2;PSMD1;SYK;PRKCB;UBE2E2;YWHAZ;ZAP70;DYNC1LI2;CD200R1;TYROBP;CREB1;STIM1;PRKCQ;LCP2;CARD11;BLK;SRC;ITPR2;PIK3R1;LILRA1;FOXO3;RASGRP1;FOXO1;KIR2DL4;RASGRP3;KLRK1;INPP5D;PSMB1;PLCG2;BTLA;FYN;RAP1GAP2;DYNC1H1;CD160;SMURF1;ZBTB16;ITCH;PSMC4;ASB8;REL;CD28;TPP2;PTPN6;KLRD1;CD247;PIK3AP1;UBE2K;LGMN;RNF220;ASB1	0.00745427	PRKCB;PIK3R1;UBE3B;KIR2DL4;ZAP70;DYNC1LI2;KLRK1;HERC2;TYROBP;GRAP2;ASB8;PSMB1;PLCG2;CD28;TPP2;LCP2;FYN;PTPN6;KLRD1;PIK3AP1;UBE2K;LGMN
DSigDB	nocodazole HL60 UP	2.36469	0.000107046	0.00612042	ITGB1;DENND1B;CDKN1A;RBM47;TES;LPP;ELK3;RABGEF1;MAN1A1;CD58;CYTH1;SOCS5;ZBTB18;MEF2C;SMAD4;NCOA3;ARFGAP3;RUNX3;YWHAZ;DAAM1;CCNG2;BCL3;REL;LCP2;TRIB1;CHST2;CD44	1.77356e-07	ITGB1;DENND1B;CDKN1A;RBM47;TES;B4GALT1;WIPF1;PTGS2;LPP;THBS1;ELK3;RABGEF1;ZMIZ1;FLOT1;SH3BP5;MAN1A1;CD58;CYTH1;SOCS5;GABARAPL3;ZBTB18;MEF2C;SMAD4;NCOA3;PDE4D;MICAL2;DNAJB14;FOS;FOXN3;CFLAR;ARFGAP3;RUNX3;YWHAZ;ARL4C;DAAM1;CCNG2;BCL3;REL;PDCD4;LCP2;TRIB1;CHST2;CD44;DCP2	0.0047147	ZBTB18;NCOA3;ARFGAP3;RUNX3;LPP;ELK3;RABGEF1;DAAM1;CCNG2;BCL3;MAN1A1;LCP2;CD58;CHST2;CD44;CYTH1
DisGeNET	Multiple Myeloma	1.68856	0.00011018	0.0167798	ITGB1;CDKN1A;IL23R;PRF1;TNFAIP3;FASLG;PRDM1;FGF1;NR3C1;RPTOR;RABGEF1;PREX1;CCND2;GNLY;MYC;GRAP2;TNFSF11;EPHB2;JAK1;NCOA1;DUSP2;TET2;DIO3;PDZK1;SND1;NCR1;ZAP70;CEACAM1;SETBP1;TRAF3;TNIK;CD44;HDAC4;GRAMD1B;NOTCH1;DIABLO;PIK3R1;ADRB2;LPP;KLRK1;CNR2;PSMB1;NSD2;GRK6;USP1;S1PR1;SLAMF7;MAPK1;FOPNL;SLAMF1;CBX7;JUN;RRM1;TGFB1;EGF;LAPTM5;SH2D1B;SKI;EXT1;CXCL12;ID2;CCNG2;BCL3;IL2RB;CD28;FOSB;PTPN6;CD247	5.77718e-06	RPL5;IL23R;PRF1;PRDM1;NR3C1;FGF1;RABGEF1;PREX1;CCND2;MPC1;MYC;GRAP2;TNFSF11;EPHB2;IL6R;DIO3;PDZK1;SND1;RUNX1;IL23A;TNIK;NOTCH1;DIABLO;PIK3R1;ADRB2;LPP;KLRK1;INPP5D;GRK6;SLAMF7;FOPNL;SLAMF1;CBX7;JUN;TGFB1;VDR;SH2D1B;LIF;EXT1;CXCL12;ID2;BCL3;CD28;BCL2;TAB1;PAM;EZH2;ITGB1;CDKN1A;TNFAIP3;FASLG;ING1;RPTOR;GNLY;TIMP2;JAK1;MBL2;NCOA1;DUSP2;CR2;DNMT3A;TET2;FOS;NCR1;NCOR2;ZAP70;CEACAM1;CREB1;SETBP1;IFNG;TRAF3;IRF1;CD44;HDAC4;GRAMD1B;SLC3A2;PTGS2;THBS2;HDAC9;THBS1;IL1RL1;CNR2;CCL5;PSMB1;NSD2;USP1;S1PR1;MAPK1;NCAM1;MAPK3;USP24;RRM1;EGF;B3GAT1;LAPTM5;CFLAR;SKI;CCNG2;IL2RB;FOSB;PTPN6;CD247;IL17A	0.00168689	HDAC4;GRAMD1B;DIABLO;IL23R;PRF1;PIK3R1;ADRB2;LPP;RABGEF1;PREX1;KLRK1;CNR2;GNLY;GRAP2;PSMB1;NSD2;GRK6;USP1;S1PR1;SLAMF7;JAK1;SLAMF1;NCOA1;TGFB1;TET2;LAPTM5;SH2D1B;DIO3;PDZK1;SND1;SKI;EXT1;ZAP70;CEACAM1;CXCL12;SETBP1;TRAF3;ID2;CCNG2;BCL3;CD28;PTPN6;CD44
GO_Biological_Process_2025	Intracellular Signaling Cassette (GO:0141124)	2.40052	0.000113043	0.0325225	CX3CR1;CEBPB;RGS19;PIK3R1;PIK3C2A;NCALD;PIK3R5;PPP1CC;MYC;PLCG2;TNFSF11;MAPK1;VAV3;MEF2C;JUN;BATF3;SMAD4;RILPL1;BCL3;REL;ADAM8;NMUR1;PTPN6;TNIK;RAPGEF5;CARD11	2.87663e-07	CX3CR1;CEBPB;RGS19;CEBPE;GATA3;PIK3R1;PIK3C2A;NCALD;PIK3R5;RASGRP3;PPP1CC;ZMIZ1;MYC;PLCG2;MYO18A;TNFSF11;MAPK1;PDE8A;MAPK3;MEF2A;VAV3;DUSP5;MEF2C;JUN;BATF3;SMAD4;CD160;PDE4D;FOS;CREB1;RILPL1;CCDC88C;BCL3;REL;ADAM8;NMUR1;PTPN6;TNIK;TAB1;PDE7B;RAPGEF5;CARD11	0.0152912	VAV3;CX3CR1;BATF3;CEBPB;PIK3R1;PIK3C2A;NCALD;PPP1CC;BCL3;PLCG2;ADAM8;NMUR1;PTPN6;RAPGEF5
DisGeNET	Adult T-Cell Lymphoma/Leukemia	2.14825	0.000115045	0.0170201	ITGB1;CX3CR1;CDKN1A;NOTCH1;FASLG;POLD4;MYC;TNFSF11;MAPK1;FYN;CD58;CCL18;EPHB2;PDLIM5;TNFRSF4;JAK1;JUN;TGFB1;BCL11B;PRKCB;TET2;FOSL2;ZAP70;TNFSF4;BCL3;IL2RB;CD28;FOSB;PTPN6;CD247;FKBP4;CD44;CARD11	1.74611e-06	ITGB1;CDKN1A;FASLG;ETS1;MYC;TNFSF11;EPHB2;TNFRSF4;IL6R;JAK1;SYK;PRKCB;TET2;FOS;ZAP70;CREB1;MSH2;IFNG;IL23A;FKBP4;CD44;CARD11;CX3CR1;NOTCH1;GATA3;THBS1;POLD4;HNRNPDL;CCL5;MAPK1;FYN;NCAM1;CD58;CCL18;PDLIM5;JUN;TGFB1;APOBEC3G;BCL11B;LIF;CFLAR;FOSL2;TNFSF4;BCL3;IL2RB;BCL2;CD28;FOSB;PTPN6;CD247;EZH2	0.0078865	CX3CR1;TGFB1;BCL11B;PRKCB;TET2;FOSL2;ZAP70;TNFSF4;BCL3;CD28;FYN;PTPN6;CD58;CCL18;FKBP4;PDLIM5;TNFRSF4;CD44;JAK1
DisGeNET	Leukemia, B-Cell	3.75234	0.00011869	0.0170716	CDKN1A;BCL11B;ABCC8;ZAP70;MEIS1;CCND2;KLRK1;MYC;BCL3;PTPN6;CD247;TRIM33;WDTC1	0.00027866	DUSP5;CDKN1A;BCL11B;ABCC8;SLC3A2;ZAP70;MEIS1;CCND2;KLRK1;MYC;BCL3;BCL2;PTPN6;CD247;TRIM33;WDTC1	0.00289064	ZAP70;KLRK1;BCL11B;ABCC8;BCL3;PTPN6;TRIM33;WDTC1
DSigDB	terfenadine MCF7 UP	3.06492	0.000118774	0.00667385	JUN;CEBPB;DUSP1;TNFAIP3;IRS2;FOXO3;NCALD;FAM117A;CCNG2;BHLHE40;BCL3;FOSB;MVD;TRIB1;LPIN1;EPHA2;HIST1H3E	2.1031e-05	GABARAPL3;DUSP5;JUN;CEBPB;DUSP1;LIF;TNFAIP3;IRS2;FOS;FOXO3;NCALD;FAM117A;NUAK2;IRF1;CCNG2;BHLHE40;BCL3;FOSB;MVD;SOX9;TRIB1;LPIN1;EPHA2;HIST1H3E	0.0140805	CEBPB;CCNG2;BCL3;IRS2;MVD;LPIN1;NCALD;EPHA2;FAM117A
Panther_2016	T cell activation Homo sapiens P00053	4.75279	0.000126569	0.00359864	VAV3;ZAP70;JUN;CD28;MAPK1;NFATC2;LCP2;PRKCQ;PIK3R1;CD247	6.93995e-05	VAV3;JUN;NFATC2;NFATC1;FOS;PIK3R1;ZAP70;CD28;MAPK1;LCP2;PRKCQ;CD247;MAPK3	0.0038785	VAV3;ZAP70;CD28;NFATC2;LCP2;PIK3R1
DSigDB	0179445-0000 MCF7 UP	2.9154	0.000136301	0.00752891	TLE3;JUN;CDKN1A;HNRNPA3;TES;DICER1;ZC3HAV1;CDYL;NCALD;FOSL2;CCNG2;BHLHE40;SUSD6;TARDBP;METTL16;EPHA2;HIST1H3E;SOCS5	4.14357e-05	CDKN1A;USP15;TES;NEDD9;ZC3HAV1;NCALD;SENP6;SUSD6;METTL16;HIST1H3E;SOCS5;TLE3;JUN;HNRNPA3;SMURF1;LIF;DICER1;CDYL;FOSL2;MYO1B;CCNG2;CCDC88C;BHLHE40;TARDBP;EPHA2	0.0255783	TLE3;HNRNPA3;CCNG2;SUSD6;DICER1;TARDBP;NCALD;EPHA2;FOSL2
DisGeNET	Sunken eyes	3.95502	0.000136633	0.0184956	HDAC4;SKI;HHAT;SMAD4;TBC1D20;TBL1XR1;DYRK1A;MAPK1;TCF4;PIK3R1;DCPS;RAB3GAP1	0.000212893	HDAC4;SMAD4;SRC;DYRK1A;PIK3R1;FBXO31;SKI;HHAT;STIM1;TBC1D20;TBL1XR1;MAPK1;TCF4;DCPS;RAB3GAP1	0.00129067	HDAC4;SKI;TBC1D20;DYRK1A;TCF4;PIK3R1;DCPS;RAB3GAP1
GO_Biological_Process_2025	Regulation of ERK1 and ERK2 Cascade (GO:0070372)	2.80761	0.00014232	0.0372231	SMAD4;NOTCH1;TGFB1;RGS14;GPR55;FGF1;RASGRP1;YWHAZ;TGFBR3;CEACAM1;DUSP10;GLIPR2;TNFSF11;PTPN6;EPHB2;FAM83D;CD44;EPHA2;SLAMF1	0.000430871	PTPN1;SMAD4;NOTCH1;TGFB1;SYK;RGS14;GPR55;FGF1;RASGRP1;YWHAZ;TGFBR3;CEACAM1;PDZD2;DUSP10;GLIPR2;TNFSF11;PTPN6;EPHB2;FAM83D;PDE8A;CD44;EPHA2;SLAMF1;MAPK3	0.0173582	TGFBR3;CEACAM1;TGFB1;DUSP10;GPR55;PTPN6;FAM83D;CD44;EPHA2;SLAMF1
DisGeNET	Genetic Diseases, Inborn	2.11574	0.000149085	0.0184956	PKDCC;CTBP1;ANKRD11;DOCK8;PRF1;PIK3R1;UBE3B;PLA2G6;FARS2;ADGRG1;ATP7B;CCND2;AUH;CPT2;NACC1;CDH23;MAPK1;ZSWIM6;JAK1;ZBTB18;DYNC1H1;MEF2C;SMAD4;MRPS22;ABCA4;DYRK1A;IQCE;FOXP1;SKI;ZEB2;PACS1;TCF4;RAB3GAP1	0.000711427	NFIX;PKDCC;CTBP1;ANKRD11;DOCK8;HEXA;CHD7;PRF1;PYGM;PIK3R1;UBE3B;PLA2G6;CHD2;OSGEP;FARS2;ADGRG1;ATP7B;CCND2;AUH;CPT2;NACC1;CDH23;MAPK1;ZSWIM6;SHOC2;JAK1;ZBTB18;DYNC1H1;MEF2C;SMAD4;VDR;MRPS22;ABCA4;DNMT3A;DYRK1A;IQCE;FOXP1;ETV6;SKI;ZEB2;PACS1;TCF4;RAB3GAP1	0.0179743	ZBTB18;CTBP1;MRPS22;DOCK8;DYRK1A;PRF1;IQCE;PIK3R1;UBE3B;FARS2;SKI;AUH;CPT2;PACS1;NACC1;TCF4;RAB3GAP1;JAK1
DisGeNET	Enophthalmos	3.91182	0.000149947	0.0184956	HDAC4;SKI;HHAT;SMAD4;TBC1D20;TBL1XR1;DYRK1A;MAPK1;TCF4;PIK3R1;DCPS;RAB3GAP1	0.00023731	HDAC4;SMAD4;SRC;DYRK1A;PIK3R1;FBXO31;SKI;HHAT;STIM1;TBC1D20;TBL1XR1;MAPK1;TCF4;DCPS;RAB3GAP1	0.0013737	HDAC4;SKI;TBC1D20;DYRK1A;TCF4;PIK3R1;DCPS;RAB3GAP1
DisGeNET	Sezary Syndrome	3.26733	0.000152891	0.0184956	TGFB1;GATA6;TET2;TNFAIP3;NCR1;KLRK1;MYC;TBX21;RPS6KA1;CD28;TNFSF11;MAPK1;PTPN6;CARD11;JAK1	2.14364e-07	GATA6;TNFAIP3;GATA3;CHD3;KLRK1;MYC;CCL5;TBX21;RPS6KA1;TNFSF11;MAPK1;BRD9;JAK1;TGFB1;DNMT3A;TET2;NKG7;NCR1;IFNG;IL23A;BCL2;CD28;PTPN6;CARD11;IL17A	0.0389784	KLRK1;TGFB1;TBX21;CD28;TET2;PTPN6;JAK1
DisGeNET	Tumor Progression	1.53554	0.000153589	0.0184956	SPON2;PLXND1;PRF1;IRS2;FGF1;ARHGAP35;RABGEF1;PREX1;CCND2;MYC;GRAP2;SALL4;RPS6KA1;TNFSF11;EPHB2;ARSA;ST6GAL1;KDM2B;PRKCB;DIO3;DICER1;RUNX3;FOXP1;TBL1XR1;TNIK;OPTN;MAD1L1;EPHA2;NOTCH1;DIABLO;GATA6;XPC;FOXO3;CORO1C;SLC9A1;SLC9A3R1;ADGRG1;KLRK1;PLXNA4;CBX7;JUN;SMAD4;TGFB1;BCL11B;NFATC2;TBCC;CDC7;EXT1;CXCL12;GJB6;DLG5;BHLHE40;REL;CD28;TCF4;LGMN;ITGB1;CDKN1A;ITGAM;LPCAT1;FASLG;ELAVL1;JAK1;VAV3;NCOA1;ABCC4;DUSP1;NCOA3;SIRT2;MTSS1;TGFBR3;FGR;ZEB2;CEACAM1;NR5A2;CD44;TMPRSS6;HTT;GNA13;GMDS;WIF1;TIAF1;NSD2;MAPK1;FYN;CD58;CHGA;EGF;GPR55;GZMB;CABLES1;SKI;ABI3;FOSB;ZNF217;PTPN6;LPIN1;TRIM33	2.46129e-07	SPON2;PLXND1;DGKA;PRF1;IRS2;FGF1;ETS1;ARHGAP35;RABGEF1;PREX1;CCND2;PEBP4;MYC;GRAP2;SALL4;RPS6KA1;TNFSF11;SOX9;EPHB2;IL6R;SRRM2;ARSA;ST6GAL1;SMARCC1;TLE1;KDM2B;PRKCB;DIO3;DICER1;RUNX3;FOXP1;RUNX1;MSH2;STIM1;IL23A;TBL1XR1;TNIK;ERG;OPTN;MAD1L1;EPHA2;UBIAD1;NOTCH1;DIABLO;ARHGEF28;GATA6;XPC;GATA3;FOXO3;EFNA5;CORO1C;SLC9A1;SLC9A3R1;ADGRG1;KLRK1;NUAK2;RIPK1;ST3GAL1;PLXNA4;CBX7;JUN;SMAD4;TGFB1;BCL11B;VDR;SMURF1;LIF;MICAL2;HMGA2;NFATC2;TBCC;CDC7;NFATC1;EXT1;CXCL12;GJB6;DLG5;BHLHE40;CD28;REL;BCL2;TCF4;PAM;LGMN;EZH2;ITGB1;CDKN1A;ITGAM;PLEK;LPCAT1;FASLG;ING1;ELAVL1;FLOT1;JAK1;NCOA1;VAV3;ABCC4;DUSP1;NCOA3;DNMT3A;IL18;FOS;SIRT2;MTSS1;NCOR2;ITPKB;TGFBR3;FGR;ZEB2;CEACAM1;NR5A2;CREB1;IFNG;IRF1;CD44;SRC;TMPRSS6;HTT;NEDD9;SLC3A2;PTGS2;THBS2;HDAC9;THBS1;CST3;GNA13;GMDS;WIF1;CCL5;TIAF1;NSD2;MAPK1;FYN;NCAM1;CD58;TIGIT;FKTN;MAPK3;CHGA;NTRK2;EGF;WHRN;GPR55;GZMB;CABLES1;PML;SKI;PER1;ABI3;PDCD4;ZNF217;FOSB;PTPN6;LPIN1;TRIM33;IL17A	0.0331809	ITGAM;PLXND1;PRF1;IRS2;ELAVL1;ARHGAP35;RABGEF1;PREX1;GRAP2;JAK1;VAV3;NCOA1;ARSA;KDM2B;PRKCB;NCOA3;DIO3;DICER1;RUNX3;SIRT2;MTSS1;TGFBR3;FGR;CEACAM1;OPTN;MAD1L1;CD44;EPHA2;DIABLO;HTT;CORO1C;SLC9A3R1;KLRK1;NSD2;FYN;CD58;PLXNA4;CHGA;TGFB1;BCL11B;GPR55;NFATC2;GZMB;TBCC;CDC7;SKI;EXT1;CXCL12;ABI3;CD28;PTPN6;TCF4;LPIN1;TRIM33;LGMN
DisGeNET	Platelet distribution width measurement	3.64657	0.000153594	0.0184956	ANKRD28;MEF2C;DOCK8;CABLES1;FOXO3;ZDHHC14;SKI;GRK5;CAPZA2;ELMO1;PLCG2;GSE1;ZNF831	2.50622e-06	ANKRD28;MEF2C;SYK;DOCK8;CABLES1;FOXO3;IQGAP2;ZDHHC14;DOCK10;SKI;GFI1B;STIM1;GRK5;ZMIZ1;CAPZA2;ELMO1;PLCG2;GSE1;ZNF831;LNX2	0.000840753	ANKRD28;SKI;DOCK8;CAPZA2;ELMO1;PLCG2;GSE1;ZNF831;ZDHHC14
DisGeNET	Platelet distribution width result	3.64657	0.000153594	0.0184956	ANKRD28;MEF2C;DOCK8;CABLES1;FOXO3;ZDHHC14;SKI;GRK5;CAPZA2;ELMO1;PLCG2;GSE1;ZNF831	2.50622e-06	ANKRD28;MEF2C;SYK;DOCK8;CABLES1;FOXO3;IQGAP2;ZDHHC14;DOCK10;SKI;GFI1B;STIM1;GRK5;ZMIZ1;CAPZA2;ELMO1;PLCG2;GSE1;ZNF831;LNX2	0.000840753	ANKRD28;SKI;DOCK8;CAPZA2;ELMO1;PLCG2;GSE1;ZNF831;ZDHHC14
BioPlanet_2019	Prolactin activation of MAPK signaling	4.60607	0.000159263	0.00879801	ITGB1;ZAP70;JUN;MYC;MAPK1;IRS2;FYN;PIK3R1;YWHAZ;JAK1	8.71532e-07	ITGB1;PTPN1;JUN;SRC;IRS2;FOS;PIK3R1;YWHAZ;ZAP70;TEC;MYC;IRF1;MAPK1;FYN;JAK1;MAPK3	0.019088	ZAP70;IRS2;FYN;PIK3R1;JAK1
DisGeNET	Central neuroblastoma	1.59611	0.000160451	0.0188821	CDKN1A;ITGAM;SLC44A1;PRF1;FASLG;UBE3B;AATF;NR3C1;BACH2;RABGEF1;HHAT;HERC2;CCND2;MYC;GRAP2;EPHB2;PTGDR;PDIA2;ABCC4;DUSP2;WARS;PABPC4;APLP2;MATK;LIFR;DICER1;RUNX3;YWHAZ;SREBF2;FOXP1;TGFBR3;FKBP4;OPTN;MAD1L1;CD44;EPHA2;CX3CR1;NOTCH1;NNMT;SLC45A1;DIABLO;HTT;ITPR2;RRBP1;NRF1;PIK3R1;ADRB2;PLA2G6;FOXO3;GRAMD4;KLRK1;CNR2;WIF1;ZSCAN10;NACC1;GPC2;MAPK1;CCL18;PDLIM5;WDTC1;HSPA9;CHGA;ARFGEF2;JUN;SMAD4;TGFB1;BCL11B;EGF;ARID3B;ADAP1;PER2;MEIS1;CXCL12;ID2;CCNG2;IL2RB;REL;FOSB;TCF4;TARDBP;NECTIN1	2.91914e-07	PRF1;ICAM2;RORA;UBE3B;NR3C1;ETS1;BACH2;RABGEF1;HHAT;HERC2;CCND2;MYC;GRAP2;EPHB2;IL6R;PTGDR;SRRM2;PDIA2;TLE1;APLP2;MATK;LIFR;DICER1;ACTN4;RUNX3;FOXP1;MSH2;UTRN;FKBP4;OPTN;MAD1L1;EPHA2;BLK;NNMT;NOTCH1;SLC45A1;DIABLO;ARHGEF28;ITPR2;GATA3;NRF1;PIK3R1;ADRB2;PLA2G6;FOXO3;FOXO1;KLRK1;ZSCAN10;NACC1;RIPK1;WDTC1;HSPA9;JUN;SMAD4;TGFB1;BCL11B;VDR;HMGA2;ADAP1;CXCL12;ID2;REL;BCL2;TCF4;PAM;EZH2;CDKN1A;ITGAM;SLC44A1;FASLG;ECE1;AATF;ING1;TIMP2;FLOT1;ABCC4;DUSP2;WARS;PABPC4;IL18;FOS;YWHAZ;SREBF2;NCOR2;TGFBR3;DUSP23;CREB1;IFNG;IRF1;RAPGEF1;CD44;CX3CR1;NFIX;SRC;HTT;NEDD9;RRBP1;PTGS2;GDPD5;GRAMD4;HDAC9;THBS1;EXTL1;CNR2;WIF1;GPC2;MAPK1;NCAM1;PDLIM5;CCL18;MAPK3;CHGA;USP24;NTRK2;ARFGEF2;EGF;B3GAT1;DTNBP1;CFLAR;ARID3B;PML;PER2;MEIS1;PER3;CCNG2;IL2RB;FOSB;TARDBP;IL18R1;NECTIN1	0.0222221	CX3CR1;ITGAM;SLC44A1;DIABLO;PRF1;HTT;NRF1;PIK3R1;UBE3B;ADRB2;AATF;GRAMD4;BACH2;RABGEF1;KLRK1;HERC2;CNR2;GRAP2;NACC1;CCL18;PDLIM5;WDTC1;CHGA;ARFGEF2;WARS;TGFB1;BCL11B;APLP2;MATK;DICER1;ARID3B;ADAP1;RUNX3;SREBF2;PER2;TGFBR3;CXCL12;ID2;CCNG2;TCF4;FKBP4;TARDBP;OPTN;MAD1L1;CD44;EPHA2
BioPlanet_2019	Chemokine signaling pathway	2.97505	0.00016453	0.00879801	VAV3;CX3CR1;ITK;PRKCB;PIK3R1;FOXO3;PIK3R5;FGR;PREX1;CXCL12;GNG2;GRK5;ADRBK1;GRK6;ELMO1;MAPK1;CCL18	0.00153619	VAV3;CX3CR1;ITK;PRKCB;PIK3R1;FOXO3;PIK3R5;FGR;PREX1;CXCL12;GNG2;GRK5;ADRBK1;CCL5;GRK6;ELMO1;XCL2;MAPK1;CCL18;MAPK3	0.00189342	VAV3;FGR;CX3CR1;PREX1;CXCL12;GNG2;PRKCB;GRK6;ELMO1;PIK3R1;CCL18
DSigDB	pioglitazone PC3 UP	5.83101	0.000172671	0.00922517	JUN;HS3ST3A1;MYC;IRS2;ATP10A;SORBS1;ARHGAP26;LPIN1	0.00302466	JUN;HS3ST3A1;MYC;IRS2;ATP10A;SORBS1;ARHGAP26;LPIN1	0.000481036	HS3ST3A1;IRS2;ATP10A;SORBS1;ARHGAP26;LPIN1
DisGeNET	Platelet hematocrit measurement	3.22032	0.00017663	0.0198824	ABCC4;MEF2C;DGKD;EGF;ZBTB16;ARID5B;APOBR;CABLES1;NRF1;STON2;ARHGAP25;RAD51B;MN1;RIN3;ZFPM1	7.15852e-08	USP15;DGKD;PLEK;PLOD1;MSI2;NRF1;STON2;HDAC9;DIP2B;ZCCHC24;ABCC4;MEF2C;EGF;ZBTB16;ARID5B;APOBR;CABLES1;ARHGAP25;RUNX1;RAD51B;MN1;GFI1B;BCL2;RIN3;ERG;ZFPM1	0.0149727	RAD51B;MN1;DGKD;ARID5B;APOBR;NRF1;STON2;ARHGAP25
GO_Biological_Process_2025	Negative Regulation of RNA Biosynthetic Process (GO:1902679)	2.14305	0.000185899	0.0417708	NOTCH1;CTBP1;TMPRSS6;GATA6;NR3C1;RPS6KA5;TBX21;ZSCAN10;NACC1;TNFRSF4;ZNF541;ZBTB18;JUN;SMAD4;TGFB1;APOBEC3H;ZBTB16;SOX13;ARID5B;SIRT2;GATAD2A;FOXP1;PER2;TNFSF4;ID2;BCL3;BHLHE40;ZNF217;MAP3K10;TRIM33;VGLL4	4.5064e-08	CHD3;NR3C1;RPS6KA5;SOX9;TNFRSF4;TLE1;SFMBT2;DNMT3A;SOX13;ARID5B;CBFA2T3;SIRT2;FOXP1;NCOR2;TFDP2;IFNG;IRF1;VGLL4;NOTCH1;CTBP1;TMPRSS6;GATA6;GATA3;HDAC9;FOXO1;DEDD2;TBX21;ZSCAN10;NACC1;ZNF541;ZBTB18;JUN;SMAD4;TGFB1;APOBEC3G;APOBEC3H;VDR;ZBTB16;HMGA2;FOXN3;PML;GATAD2A;PER2;PER1;TNFSF4;ID2;BCL3;BHLHE40;PDCD4;ZNF217;MAP3K10;TRIM33;EZH2	0.00184577	ZBTB18;TGFB1;CTBP1;APOBEC3H;SOX13;ARID5B;SIRT2;GATAD2A;PER2;RPS6KA5;TNFSF4;ID2;TBX21;NACC1;BCL3;MAP3K10;TNFRSF4;TRIM33;VGLL4;ZNF541
DSigDB	H-7 PC3 DOWN	1.64818	0.000187205	0.00968414	C2ORF42;DGKD;TMEM51;IRS2;ADO;NR3C1;RABGEF1;AKAP10;ZMYM1;TBC1D31;MYC;RBM5;PLEKHG3;MEF2C;BRD1;DUSP1;NCOA3;SOX13;REV1;DYRK1A;ARID5B;TFIP11;LARP4B;CDYL;MTSS1;RSBN1;ZNF638;PELI1;TRIB1;DTL;TRIB2;CD44;EPHA2;ZCCHC8;GRAMD1B;CEBPB;SGMS1;XPC;BAZ2B;NRF1;ADRB2;GRAMD3;FOXO3;RHOBTB1;ZFP36L2;FAM117A;PGS1;USP1;ZNF668;SUSD6;HIVEP2;CD58;ZBED5;SOCS5;JUN;SMAD4;TBCC;CDC7;KIAA0232;ZFHX4;FOSL2;PER2;PDP1;TMEM115;ID2;DLG5;ZNF217;TRIM33;MDM1	6.9327e-05	CRTC3;DGKD;IRS2;NR3C1;NDST2;RABGEF1;TBC1D31;ZMIZ1;MYC;SOX9;MEF2C;TLE1;SOX13;REV1;DYRK1A;ARID5B;LARP4B;CDYL;RSBN1;RUNX1;ELMO2;TRIB1;TRIB2;EPHA2;ZCCHC8;UBIAD1;PFKFB3;XPC;BAZ2B;GATA3;NRF1;ADRB2;FOXO3;RHOBTB1;ZFP36L2;PGS1;ZNF668;HIVEP2;ZBED5;ST3GAL1;SOCS5;TOE1;JUN;STARD13;SMAD4;VDR;LIF;TBCC;FBXO34;CDC7;ZFHX4;FOSL2;TMEM115;ID2;DLG5;RNF220;MDM1;BCAR3;C2ORF42;USP34;TMEM51;ADO;RND3;ING1;AKAP10;ZMYM1;RBM5;PLEKHG3;ZCCHC24;DUSP5;BRD1;DUSP1;NCOA3;TFIP11;SAFB;MTSS1;ARL4C;CREB1;ZNF638;PELI1;UMPS;DTL;CD44;GRAMD1B;CEBPB;SGMS1;SRC;NEDD9;GRAMD3;FAM117A;USP1;SUSD6;SHOC2;CD58;RBM38;KIAA0232;PER2;PDP1;SNRK;ZNF217;TRIM33	0.00332092	ZCCHC8;GRAMD1B;C2ORF42;CEBPB;DGKD;TMEM51;IRS2;NRF1;ADRB2;ADO;GRAMD3;RHOBTB1;ZFP36L2;FAM117A;PGS1;RABGEF1;AKAP10;TBC1D31;USP1;SUSD6;HIVEP2;CD58;ZBED5;RBM5;PLEKHG3;BRD1;NCOA3;SOX13;DYRK1A;ARID5B;TBCC;CDC7;LARP4B;KIAA0232;MTSS1;FOSL2;PER2;TMEM115;ID2;DTL;TRIM33;CD44;EPHA2
KEGG_2019_Human	Th17 cell differentiation	3.7877	0.00019675	0.00840911	ZAP70;SMAD4;JUN;TGFB1;IL23R;TBX21;IL2RB;NFATC2;MAPK1;PRKCQ;CD247;JAK1	1.65754e-08	SMAD4;JUN;TGFB1;IL23R;NFATC2;RORA;NFATC1;GATA3;FOS;RUNX1;ZAP70;IFNG;IL23A;TBX21;IL2RB;MAPK1;PRKCQ;CD247;IL6R;JAK1;MAPK3;IL17A	0.0231403	ZAP70;TGFB1;IL23R;TBX21;NFATC2;JAK1
GO_Biological_Process_2025	Positive Regulation of Lymphocyte Proliferation (GO:0050671)	4.46811	0.000198794	0.0417708	VAV3;MEF2C;NR5A2;IL23R;TNFSF4;CD28;NFATC2;IRS2;EPHB2;TNFRSF4	2.89516e-05	VAV3;MEF2C;IL23R;IL18;NFATC2;IRS2;NR5A2;IL23A;CCL5;TNFSF4;BCL2;CD28;EPHB2;TNFRSF4	0.00102697	VAV3;IL23R;TNFSF4;CD28;NFATC2;IRS2;TNFRSF4
DSigDB	Tamibarotene CTD 00002527	2.03101	0.000200292	0.0101993	CDKN1A;CEBPB;ITGAM;ITPR2;SLC9A3R1;POLD4;DUSP10;MYC;MAPK1;FYN;SH2B2;JAK1;VAV3;SMAD4;EDN2;WARS;PRKCB;CD300A;ZBTB16;YWHAZ;FGR;DYNC1LI2;TYROBP;DAAM1;TBC1D5;BHLHE40;FOSB;LCP2;BCAT1;TRIB1;LPIN1;TRIM33;CD44;RAB3GAP1;MDM1	9.66978e-07	CDKN1A;TRIO;ITGAM;PLEK;HK3;DUSP10;MYC;FLOT1;JAK1;VAV3;ZCCHC24;SMARCC1;EDN2;WARS;PRKCB;CD300A;AXIN1;YWHAZ;RUNX1;NCOR2;ARL4C;FGR;DYNC1LI2;TYROBP;CREB1;DAAM1;TFDP2;TBC1D5;IRF1;LCP2;BCAT1;TRIB1;CD44;FKBP5;CEBPB;ITPR2;LILRA2;CST3;SLC9A3R1;POLD4;CCL5;MAPK1;FYN;SH2B2;MAPK3;NTRK2;SMAD4;ZBTB16;NKG7;BHLHE40;BCL2;FOSB;LPIN1;TRIM33;RAB3GAP1;MDM1	0.0121049	VAV3;CEBPB;ITGAM;WARS;EDN2;PRKCB;CD300A;FGR;SLC9A3R1;DYNC1LI2;DUSP10;TYROBP;DAAM1;LCP2;FYN;LPIN1;TRIM33;CD44;RAB3GAP1;JAK1
GO_Biological_Process_2025	Regulation of Extracellular Matrix Assembly (GO:1901201)	19.8359	0.000203264	0.0417708	TGFBR3;SMAD4;NOTCH1;TGFB1	0.00108243	TGFBR3;SMAD4;NOTCH1;TGFB1	0.0169975	TGFBR3;TGFB1
KEGG_2019_Human	Th1 and Th2 cell differentiation	4.06879	0.00020427	0.00840911	ZAP70;JUN;NOTCH1;TBX21;IL2RB;MAPK1;NFATC2;PRKCQ;CD247;RUNX3;JAK1	1.42924e-05	JUN;NOTCH1;NFATC2;NFATC1;FOS;GATA3;RUNX3;ZAP70;IFNG;TBX21;IL2RB;MAPK1;PRKCQ;CD247;JAK1;MAPK3	0.0411804	ZAP70;TBX21;NFATC2;RUNX3;JAK1
DSigDB	ionomycin BOSS	4.89412	0.000223483	0.0109628	POLD4;EGF;TBX21;PRF1;CD28;FASLG;ERC2;EPHB2;OPTN	1.6132e-05	EGF;PRF1;FASLG;POLD4;IFNG;TBX21;CCL5;CD28;ERC2;EPHB2;OPTN;DDR2;MAPK3	0.0425745	TBX21;PRF1;CD28;OPTN
DisGeNET	Neuroblastoma	1.57284	0.000224241	0.0242398	CDKN1A;ITGAM;SLC44A1;DOCK8;PRF1;FASLG;UBE3B;AATF;NR3C1;BACH2;RABGEF1;HHAT;HERC2;CCND2;MYC;GRAP2;EPHB2;PTGDR;PDIA2;ABCC4;DUSP2;WARS;PABPC4;APLP2;MATK;LIFR;DICER1;RUNX3;YWHAZ;SREBF2;FOXP1;TGFBR3;FKBP4;OPTN;MAD1L1;CD44;EPHA2;CX3CR1;NOTCH1;NNMT;SLC45A1;DIABLO;HTT;ITPR2;RRBP1;HSD17B12;PIK3R1;ADRB2;PLA2G6;FOXO3;GRAMD4;KLRK1;CNR2;WIF1;ZSCAN10;NACC1;GPC2;MAPK1;CCL18;PDLIM5;HSPA9;CHGA;ARFGEF2;JUN;SMAD4;TGFB1;BCL11B;EGF;ARID3B;ADAP1;PER2;MEIS1;CXCL12;ID2;CCNG2;IL2RB;REL;FOSB;TCF4;TARDBP;TPT1;NECTIN1	6.98878e-07	PRF1;ICAM2;RORA;UBE3B;NR3C1;ETS1;BACH2;RABGEF1;HHAT;HERC2;CCND2;MYC;GRAP2;EPHB2;IL6R;PTGDR;SRRM2;PDIA2;TLE1;APLP2;MATK;LIFR;DICER1;ACTN4;RUNX3;FOXP1;RUNX1;MSH2;UTRN;FKBP4;OPTN;MAD1L1;EPHA2;BLK;NNMT;NOTCH1;SLC45A1;DIABLO;ITPR2;GATA3;PIK3R1;ADRB2;PLA2G6;FOXO3;FOXO1;KLRK1;ZSCAN10;NACC1;RIPK1;HSPA9;JUN;SMAD4;TGFB1;BCL11B;VDR;HMGA2;ADAP1;CXCL12;ID2;REL;BCL2;TCF4;PAM;EZH2;CDKN1A;ITGAM;SLC44A1;DOCK8;FASLG;ECE1;AATF;ING1;TIMP2;FLOT1;ABCC4;DUSP2;WARS;PABPC4;IL18;FOS;YWHAZ;SREBF2;NCOR2;TGFBR3;DUSP23;CREB1;IFNG;IRF1;RAPGEF1;CD44;CX3CR1;NFIX;SRC;HTT;NEDD9;RRBP1;HSD17B12;PTGS2;GDPD5;GRAMD4;HDAC9;THBS1;EXTL1;CNR2;WIF1;GPC2;MAPK1;NCAM1;PDLIM5;CCL18;MAPK3;CHGA;USP24;NTRK2;ARFGEF2;EGF;B3GAT1;DTNBP1;CFLAR;ARID3B;PML;PER2;MEIS1;PER3;CCNG2;IL2RB;FOSB;TARDBP;IL18R1;TPT1;NECTIN1	0.032648	CX3CR1;ITGAM;SLC44A1;DIABLO;DOCK8;PRF1;HTT;PIK3R1;UBE3B;ADRB2;AATF;GRAMD4;BACH2;RABGEF1;KLRK1;HERC2;CNR2;GRAP2;NACC1;CCL18;PDLIM5;CHGA;ARFGEF2;WARS;TGFB1;BCL11B;APLP2;MATK;DICER1;ARID3B;ADAP1;RUNX3;SREBF2;PER2;TGFBR3;CXCL12;ID2;CCNG2;TCF4;FKBP4;TARDBP;OPTN;MAD1L1;TPT1;CD44;EPHA2
DisGeNET	Small nose	3.00721	0.000224702	0.0242398	HSPA9;MEF2C;MBD5;ABCC8;LIFR;UBE3B;PTH1R;PLA2G6;FOXP1;TBC1D20;SETBP1;TBL1XR1;FAM20C;DCPS;TAPT1;RAB3GAP1	3.09916e-06	TRIO;NFIX;CDCA7;ECE1;UBE3B;PTH1R;PLA2G6;AFF4;SHOC2;DCPS;TAPT1;HSPA9;MEF2C;MBD5;ABCC8;PDE4D;LIFR;FOXP1;CLIP2;TBC1D20;SETBP1;TBL1XR1;FAM20C;RAB3GAP1;DDR2	0.0107692	MBD5;TBC1D20;SETBP1;ABCC8;UBE3B;PTH1R;DCPS;TAPT1;RAB3GAP1
DSigDB	8-Bromo-cAMP, Na CTD 00007044	1.93792	0.000225497	0.0109628	CARS;CDKN1A;CPO;SGMS1;LAMA3;LPCAT1;TNFAIP3;FASLG;FOXO3;NR3C1;PAPSS2;RHOBTB1;ZFP36L2;PITPNC1;SLC9A1;ADGRG1;CCND2;GNG2;WIF1;MYC;MAPK1;MAN1A1;ADAMTS8;CYTH1;CMKLR1;ZBTB18;MYLIP;TGFB1;DUSP1;CABLES1;ARID5B;MTSS1;CTAGE1;CXCL12;TNFSF4;RIN3;MVD;BCAT1;ABCG1	1.54182e-07	CARS;CDKN1A;CPO;LPCAT1;ICAM2;TNFAIP3;RORA;FASLG;NR3C1;GIMAP8;PITPNC1;CCND2;MYC;FLOT1;MAN1A1;JARID2;ADAMTS8;CMKLR1;MYLIP;SFTPB;DUSP1;TNFRSF19;IL18;ARID5B;MTSS1;CTAGE1;ITPKB;LAT2;RIN3;MVD;BCAT1;ABCG1;SGMS1;LAMA3;SLC3A2;IQGAP2;PTGS2;FOXO3;PAPSS2;FOXO1;RHOBTB1;ZFP36L2;SLC9A1;ADGRG1;GNG2;ANKH;WIF1;SPOCK2;SH3BP5;MAPK1;ST3GAL1;CYTH1;MAPK3;ZBTB18;TGFB1;VDR;LIF;CABLES1;CFLAR;DHRS2;CXCL12;FRAS1;TNFSF4;BCL2;EZH2	0.0497158	ZBTB18;CARS;MYLIP;CPO;TGFB1;ARID5B;RHOBTB1;MTSS1;ZFP36L2;PITPNC1;CTAGE1;CXCL12;GNG2;TNFSF4;MAN1A1;MVD;ADAMTS8;ABCG1;CYTH1;CMKLR1
DSigDB	diazinon CTD 00005790	1.73569	0.000228743	0.0109628	CDKN1A;SETD3;ELL;IRS2;LDB3;FGF1;ELK3;EFHD2;ZNF124;ARSA;ABCC4;DUSP1;APLP2;ARRDC3;ARHGEF16;RTN4RL2;TFIP11;RUNX3;MLF2;MN1;C1ORF159;MVD;ZFPM1;CHST2;CD44;ABCG1;SHANK1;CX3CR1;RGS19;SGMS1;CNP;ABHD2;GATA6;ITPR2;RRBP1;FOXO3;POLD4;GMDS;GSE1;MAPK1;FYN;CD58;FGF22;WDTC1;FAM83A;ANGPT4;RRM1;ATP8B2;CCDC57;CRIM1;CDC7;NR6A1;CCNG2;BCL3;LPIN2	0.000945458	CDKN1A;SETD3;B4GALT1;ELL;ICAM2;LDB3;IRS2;FGF1;AP2A2;ELK3;TIMP2;EFHD2;ZNF124;SRRM2;HEMK1;ARSA;ABCC4;DUSP1;APLP2;ARHGEF16;ARRDC3;AXIN1;TFIP11;RTN4RL2;RUNX3;MLF2;MN1;CLIP2;C1ORF159;MVD;ZFPM1;CHST2;CD44;ABCG1;SHANK1;GTF3C1;CX3CR1;RGS19;SGMS1;CNP;CEBPE;ABHD2;GATA6;ITPR2;RRBP1;IQGAP2;FOXO3;DEDD2;POLD4;GMDS;LRRC8D;GSE1;MAPK1;FYN;CD58;FGF22;WDTC1;FAM83A;RBM38;ANGPT4;RRM1;ATP8B2;CCDC57;CRIM1;NKG7;CDC7;MEX3B;NR6A1;PSMC4;CCNG2;BCL3;PDCD4;TAB1;LPIN2;MXD4	0.0212681	CX3CR1;SETD3;ELL;CNP;ABHD2;IRS2;ELK3;EFHD2;GSE1;FYN;CD58;WDTC1;FAM83A;ANGPT4;ARSA;ATP8B2;APLP2;ARRDC3;CRIM1;CDC7;RTN4RL2;RUNX3;MN1;NR6A1;CCNG2;BCL3;MVD;LPIN2;CHST2;CD44;ABCG1
DSigDB	lomustine PC3 DOWN	3.70922	0.000234437	0.0110729	PER2;MEF2C;SIPA1L1;SOX13;TNFAIP3;TCF4;ADRB2;HIVEP2;TRIB2;ZFHX4;MTSS1;CHST2	3.40345e-05	MEF2C;SOX13;LIF;TNFAIP3;ADRB2;ZFHX4;MTSS1;ARL4C;NCOR2;ITPKB;PER2;SIPA1L1;TCF4;SOX9;HIVEP2;TRIB2;CHST2	0.00185467	PER2;SIPA1L1;SOX13;TCF4;ADRB2;HIVEP2;MTSS1;CHST2
DisGeNET	Platelet mean volume determination (procedure)	2.98838	0.000239725	0.0253325	MEF2C;BRD1;ZBTB16;DOCK8;APOBR;CABLES1;RAD51B;AKAP10;GRK5;PITPNM2;CAPZA2;ELMO1;SIDT1;PLCG2;FAM53B;PDLIM5	1.08939e-05	MEF2C;BRD1;ZBTB16;DOCK8;APOBR;CABLES1;NFATC1;MSI2;IQGAP2;CBFA2T3;RAD51B;AKAP10;GFI1B;STIM1;GRK5;PITPNM2;CAPZA2;ELMO1;SIDT1;PLCG2;BCL2;FAM53B;PDLIM5;LNX2	0.000309693	RAD51B;AKAP10;BRD1;DOCK8;PITPNM2;CAPZA2;ELMO1;SIDT1;PLCG2;FAM53B;APOBR;PDLIM5
DSigDB	trichostatin A HL60 DOWN	2.02946	0.000245767	0.0114422	ZCCHC8;RGS19;CTBP1;SLC43A3;PTAFR;ATP10A;BAZ2B;ZC3HAV1;GRAMD4;ZFP36L2;STK10;MYC;ADRBK1;GSE1;MBP;CD58;DCPS;BATF3;CD300A;FNDC3B;DYRK1A;ADAP1;FGR;ZEB2;TRAF3;TBL1XR1;DLG5;BHLHE40;LCP2;PTPN6;RIN3;BCAT1;VGLL4;FAM60A	3.81482e-07	WIPF1;FAM208A;LYST;SENP6;NDST1;STK10;ZMIZ1;MYC;SUMO3;MTPAP;IL6R;BATF3;SYK;CD300A;FNDC3B;DYRK1A;CBFA2T3;ETV6;LAT2;FGR;ZEB2;TRAF3;IL23A;TBL1XR1;LCP2;RIN3;BCAT1;VGLL4;FAM60A;ZCCHC8;RGS19;CTBP1;CEBPE;SLC43A3;PTAFR;ATP10A;BAZ2B;ZC3HAV1;LILRA2;GRAMD4;ZFP36L2;ADRBK1;INPP5D;LRRC8D;GSE1;MBP;CD58;DCPS;TOE1;NFATC1;ADAP1;DLG5;BHLHE40;BCL2;PTPN6;RNF220	0.00441295	ZCCHC8;BATF3;CTBP1;SLC43A3;CD300A;FNDC3B;DYRK1A;ATP10A;ADAP1;GRAMD4;ZFP36L2;FGR;STK10;TRAF3;GSE1;MBP;LCP2;PTPN6;CD58;DCPS;VGLL4
DSigDB	mefloquine MCF7 UP	3.2587	0.000254875	0.0116991	JUN;CEBPB;DUSP1;TNFAIP3;IRS2;FOXO3;NCALD;DUSP10;CCNG2;BHLHE40;BCL3;TRIB1;LPIN1;HIST1H3E	0.000115097	JUN;CEBPB;DUSP1;TNFAIP3;IRS2;FOS;FOXO3;NCALD;PER1;NUAK2;DUSP10;IRF1;CCNG2;BHLHE40;BCL3;SOX9;TRIB1;LPIN1;HIST1H3E	0.0285116	CEBPB;DUSP10;CCNG2;BCL3;IRS2;LPIN1;NCALD
DSigDB	pergolide HL60 UP	2.40356	0.000261471	0.0118352	MEF2C;CDKN1A;RBM47;PRKCB;NCOA3;APOBR;BAZ2B;RUNX3;LPP;ARHGAP25;FGR;POLD4;SIPA1L1;TYROBP;CYTH4;CNR2;ID2;CCNG2;BCL3;RIN3;PLEKHO2;CHST2;CYTH1	3.83077e-06	CDKN1A;RBM47;B4GALT1;BAZ2B;PTGS2;LPP;THBS1;POLD4;SEC14L1;SIPA1L1;CYTH4;CNR2;ZMIZ1;FLOT1;CYTH1;GABARAPL3;MEF2C;PRKCB;NCOA3;PDE4D;MICAL2;APOBR;FOXN3;CFLAR;RUNX3;ARHGAP25;DUSP22;ARL4C;FGR;TYROBP;ID2;CCNG2;BCL3;RIN3;PLEKHO2;CHST2	0.000783072	PRKCB;NCOA3;APOBR;RUNX3;LPP;ARHGAP25;FGR;SIPA1L1;TYROBP;CNR2;ID2;CCNG2;BCL3;PLEKHO2;CHST2;CYTH1
DisGeNET	Mammary Neoplasms	1.4813	0.000268972	0.0278548	IRS2;PRDM1;FGF1;NR3C1;ZDHHC3;ELK3;RABGEF1;PREX1;PPP1CC;HERC2;CCND2;MYC;GRAP2;SALL4;RPS6KA1;TNFSF11;EPHB2;TLE3;ARRDC3;MATK;AFAP1;DIO3;LIFR;PDZK1;DICER1;RUNX3;FOXP1;PRKCQ;ADAM8;EPHA2;NOTCH1;CTBP1;DIABLO;PHB;PIK3R1;FOXO3;SLC9A1;SLC9A3R1;KLRK1;ZNF668;CBX7;JUN;SMAD4;TGFB1;ST8SIA1;PYHIN1;ABCA4;NFATC2;IGF2R;FOSL2;CXCL12;BCL3;REL;CD28;TCF4;UBE2K;ITGB1;ITK;CDKN1A;FASLG;PTH1R;ELAVL1;SH3RF1;ATP7B;RBM5;JAK1;BCAS1;VAV3;NCOA1;DUSP2;EDN2;DUSP1;NCOA3;MRPS22;RHOC;SIRT2;MTSS1;RAD51B;CD200R1;ZEB2;CEACAM1;NR5A2;SETBP1;TET3;DTL;CD44;CEBPB;TMPRSS6;LAMA3;HTT;CXXC5;CNR2;WIF1;NSD2;MAPK1;FYN;METTL6;RRM1;EGF;GZMB;ARID3B;USP28;PER2;MEIS1;IL2RB;FOSB;ZNF217;TPT1	5.3538e-08	IRS2;PRDM1;NR3C1;FGF1;ETS1;ZDHHC3;ELK3;RABGEF1;PREX1;PPP1CC;HERC2;CCND2;MYC;GRAP2;SALL4;RPS6KA1;TNFSF11;SOX9;EPHB2;MEF2A;TLE3;TLE1;ARRDC3;MATK;AFAP1;DIO3;LIFR;PDZK1;DICER1;RUNX3;FOXP1;RUNX1;SIGIRR;MSH2;STIM1;PRKCQ;ADAM8;UTRN;EPHA2;FKBP5;NOTCH1;DIABLO;CTBP1;GATA3;PIK3R1;PHB;FOXO3;FOXO1;SLC9A1;RASGRP3;SLC9A3R1;KLRK1;ZNF668;RIPK1;ST3GAL1;CBX7;JUN;SMAD4;TGFB1;ST8SIA1;VDR;PYHIN1;ABCA4;LIF;HMGA2;NFATC2;NFATC1;IGF2R;FBXO31;FOSL2;PTPRB;CXCL12;BCL3;CD28;REL;BCL2;TCF4;TAB1;UBE2K;EZH2;ITGB1;BCAR3;ITK;CDKN1A;FASLG;PTH1R;ELAVL1;SH3RF1;ATP7B;TIMP2;RBM5;JAK1;BCAS1;MBL2;NCOA1;VAV3;DUSP2;EDN2;SYK;DUSP1;SLC2A10;NCOA3;MRPS22;DNMT3A;FOS;NRG2;OLIG2;RHOC;SAFB;CBFA2T3;SIRT2;MTSS1;ETV6;NCOR2;DUSP22;RAD51B;CD200R1;ZEB2;CEACAM1;NR5A2;CREB1;SETBP1;IFNG;IRF1;TET3;MYH9;ITGA6;UMPS;DTL;CD44;CEBPB;SRC;TMPRSS6;LAMA3;HTT;NEDD9;SLC3A2;PTGS2;CXXC5;ITIH1;GDPD5;HDAC9;THBS1;CST3;CNR2;DNAJB6;WIF1;CCL5;NSD2;SLIT1;MAPK1;FYN;METTL6;NCAM1;GC;MAPK3;RBM38;PTPN1;RRM1;EGF;GZMB;CFLAR;ARID3B;USP28;PML;PER2;PER1;SNRK;ITCH;MEIS1;PER3;PSMC4;IL2RB;PDCD4;ZNF217;FOSB;TPT1;IL17A	0.0307719	IRS2;PTH1R;ELAVL1;ZDHHC3;SH3RF1;ELK3;RABGEF1;PREX1;PPP1CC;HERC2;GRAP2;RBM5;JAK1;VAV3;NCOA1;TLE3;EDN2;NCOA3;MRPS22;ARRDC3;MATK;DIO3;PDZK1;DICER1;RHOC;RUNX3;SIRT2;MTSS1;RAD51B;CEACAM1;SETBP1;TET3;ADAM8;DTL;CD44;EPHA2;CEBPB;CTBP1;DIABLO;HTT;PHB;PIK3R1;CXXC5;SLC9A3R1;KLRK1;CNR2;NSD2;FYN;TGFB1;NFATC2;GZMB;ARID3B;USP28;IGF2R;FOSL2;PER2;CXCL12;BCL3;CD28;TCF4;UBE2K;TPT1
KEGG_2019_Human	Osteoclast differentiation	3.42141	0.000270889	0.00955851	JUN;TGFB1;NFATC2;PIK3R1;FOSL2;TYROBP;PLCG2;TNFSF11;MAPK1;FOSB;LCP2;FYN;JAK1	9.5261e-08	JUN;TGFB1;SYK;NFATC2;NFATC1;PIK3R1;FOS;LILRA1;LILRA2;FOSL2;TYROBP;CREB1;TEC;IFNG;PLCG2;TNFSF11;MAPK1;FOSB;LCP2;FYN;TAB1;JAK1;MAPK3	0.00125719	TYROBP;TGFB1;PLCG2;NFATC2;LCP2;FYN;PIK3R1;FOSL2;JAK1
BioPlanet_2019	Epidermal growth factor receptor (EGFR) pathway	3.63391	0.000278096	0.0118236	VAV3;JUN;RPS6KA5;PRKCH;PRKCB;EGF;RPS6KA1;PLCG2;MAPK1;PRKCQ;PIK3R1;RHOC	4.32162e-05	VAV3;JUN;PRKCH;PRKCB;SRC;EGF;PIK3R1;RHOC;FOXO1;RPS6KA5;CREB1;RPS6KC1;RPS6KA1;PLCG2;MAPK1;PRKCQ;MAPK3	0.027108	VAV3;RPS6KA5;PRKCB;PLCG2;PIK3R1;RHOC
DisGeNET	Chronic rejection of renal transplant	6.33183	0.000281906	0.0283229	KLRK1;TGFB1;GNLY;EGF;CD28;GZMB;SHROOM3	0.000771567	KLRK1;TGFB1;IFNG;GNLY;EGF;CD28;GZMB;SHROOM3	0.000154255	KLRK1;TGFB1;GNLY;CD28;GZMB;SHROOM3
DSigDB	H-7 MCF7 DOWN	1.63143	0.00028993	0.0126072	C2ORF42;MAST3;TMEM51;ADO;STK10;AKAP10;ZMYM1;TBC1D31;MYC;ZNF124;RBM5;VAV3;MYLIP;TLE3;BRD1;DUSP2;DUSP1;NCOA3;SOX13;REV1;DYRK1A;ARID5B;TFIP11;LARP4B;CDYL;RSBN1;DOPEY1;ZNF638;PELI1;TRIB1;DTL;ZCCHC8;CEBPB;NOTCH1;SGMS1;GATA6;XPC;BAZ2B;NRF1;PIK3R1;FOXO3;RASGRP1;ZFP36L2;PGS1;USP1;ZNF668;SUSD6;ZBED5;SOCS5;JUN;SMAD4;MICAL3;TBCC;CDC7;KIAA0232;FOSL2;PER2;MEIS1;TMEM115;ID2;CCNG2;BCL3;BHLHE40;REL;ZNF217;TRIM33;MDM1	2.26979e-06	CRTC3;TRIO;NDST2;STK10;TBC1D31;ZMIZ1;MYC;SOX9;MTPAP;MEF2A;MYLIP;TLE3;TPRA1;TLE1;SOX13;REV1;DYRK1A;ARID5B;LARP4B;CDYL;RSBN1;RUNX1;DOPEY1;ELMO2;TRIB1;ZCCHC8;PFKFB3;NOTCH1;GATA6;XPC;BAZ2B;GATA3;NRF1;PIK3R1;FOXO3;RASGRP1;ZFP36L2;PGS1;NUAK2;RNF216;MIER2;ZNF668;RIPK1;ZBED5;ST3GAL1;SOCS5;TOE1;RAP1GAP2;JUN;STARD13;SMAD4;VDR;MICAL3;TBCC;FBXO34;CDC7;FOSL2;TMEM115;ID2;BHLHE40;BCL3;REL;MDM1;BCAR3;C2ORF42;MAST3;HEXA;CHD7;USP34;TMEM51;ADO;RND3;ING1;AKAP10;ZMYM1;JARID2;ZNF124;RBM5;VAV3;DUSP5;DUSP2;BRD1;DUSP1;NCOA3;AXIN1;TFIP11;CBFA2T3;CREB1;ZNF638;PELI1;UMPS;DTL;CEBPB;USP15;SGMS1;NEDD9;USP1;SUSD6;YTHDF3;KIAA0232;PER2;SNRK;MEIS1;CCNG2;ZNF217;TRIM33	0.0383904	ZCCHC8;C2ORF42;CEBPB;MAST3;TMEM51;NRF1;PIK3R1;ADO;ZFP36L2;PGS1;STK10;AKAP10;TBC1D31;USP1;SUSD6;ZBED5;RBM5;VAV3;MYLIP;TLE3;BRD1;NCOA3;SOX13;DYRK1A;ARID5B;TBCC;CDC7;LARP4B;KIAA0232;FOSL2;PER2;TMEM115;ID2;CCNG2;BCL3;DTL;TRIM33
BioPlanet_2019	Tob role in T-cell activation	10.6383	0.000292357	0.0118236	TGFBR3;SMAD4;TGFB1;CD28;CD247	0.000258075	TGFBR3;SMAD4;TGFB1;IFNG;CD28;CD247	0.00653596	TGFBR3;TGFB1;CD28
Panther_2016	PDGF signaling pathway Homo sapiens P00047	3.59738	0.000302395	0.00419283	VAV3;JUN;RPS6KA5;MYC;RPS6KA1;PLCG2;ITPR2;MAPK1;PIK3R1;ARHGAP26;PIK3R5;JAK1	4.85801e-05	VAV3;JUN;ITPR2;PIK3R1;FOS;ARHGAP26;ETS1;PIK3R5;RPS6KA5;RPS6KC1;MYC;RPS6KA1;PLCG2;MAPK1;ERG;JAK1;MAPK3	0.028166	VAV3;RPS6KA5;PLCG2;PIK3R1;ARHGAP26;JAK1
DisGeNET	Pancreatic carcinoma	1.53338	0.000302464	0.029003	ITGB1;ITK;CDKN1A;ITGAM;IRS2;FASLG;PRDM1;ELK3;RABGEF1;HHAT;ZNF608;CCND2;MYC;GRAP2;ADAMTS8;TNS4;EPHB2;RBM5;JAK1;VAV3;MYLIP;ABCC4;WARS;KDM2B;PRKCB;DUSP1;NCOA3;APLP2;MATK;TFIP11;DICER1;RHOC;RUNX3;MTSS1;FOXP1;ZEB2;CEACAM1;NR5A2;ADAM8;TNIK;FKBP4;EXOC2;CD44;EPHA2;CX3CR1;CEBPB;NOTCH1;NNMT;GATA6;PHB;ADRB2;FOXO3;STK31;GNA13;KLRK1;ZNRF3;WIF1;MAPK1;HIVEP3;CCL18;PDLIM5;CHGA;CBX7;JUN;SMAD4;RRM1;TGFB1;GALNT3;ST8SIA1;EGF;MICAL3;NFATC2;GZMB;CDC7;HOPX;IGF2R;FOSL2;SKI;PER2;CXCL12;ID2;CCNG2;IL2RB;REL;FOSB;MAP3K10;TCF4;TPT1	9.33422e-06	ICAM2;IRS2;PRDM1;ETS1;ELK3;RABGEF1;HHAT;CCND2;ZNF608;MYC;GRAP2;SOX9;EPHB2;TNS4;SRRM2;MYLIP;SMARCC1;KDM2B;PRKCB;APLP2;MATK;DICER1;ACTN4;RUNX3;FOXP1;MSH2;IL23A;ADAM8;TNIK;UTRN;FKBP4;EPHA2;FKBP5;NNMT;NOTCH1;GATA6;PHB;ADRB2;FOXO3;FOXO1;STK31;KLRK1;HIVEP3;RIPK1;CBX7;JUN;SMAD4;TGFB1;ST8SIA1;VDR;SMURF1;MICAL3;LIF;HMGA2;NFATC2;CDC7;NFATC1;IGF2R;HOPX;FOSL2;CXCL12;ID2;REL;BCL2;MAP3K10;TCF4;EZH2;ITGB1;ITK;CDKN1A;ITGAM;CHD7;FASLG;CHD3;TIMP2;ADAMTS8;RBM5;JAK1;VAV3;ABCC4;PBRM1;WARS;DUSP1;NCOA3;DNMT3A;TFIP11;FOS;RHOC;MTSS1;ZEB2;CEACAM1;NR5A2;IFNG;IRF1;ITGA6;CD44;EXOC2;CX3CR1;CEBPB;USP15;SRC;NEDD9;PTGS2;HDAC9;THBS1;GNA13;ZNRF3;WIF1;CCL5;PGGT1B;MAPK1;NCAM1;GC;PDLIM5;CCL18;MAPK3;CHGA;MLXIP;NTRK2;RRM1;GALNT3;EGF;GZMB;CFLAR;SKI;PER2;PER1;ITCH;PER3;SLCO3A1;CCNG2;IL2RB;PDCD4;FOSB;IL18R1;TPT1	0.022358	ITGAM;IRS2;ELK3;RABGEF1;GRAP2;ADAMTS8;RBM5;JAK1;VAV3;MYLIP;WARS;KDM2B;PRKCB;NCOA3;APLP2;MATK;DICER1;RHOC;RUNX3;MTSS1;CEACAM1;ADAM8;FKBP4;EXOC2;CD44;EPHA2;CX3CR1;CEBPB;PHB;ADRB2;KLRK1;HIVEP3;CCL18;PDLIM5;CHGA;TGFB1;GALNT3;NFATC2;GZMB;CDC7;HOPX;IGF2R;FOSL2;SKI;PER2;CXCL12;ID2;CCNG2;MAP3K10;TCF4;TPT1
BioPlanet_2019	Thrombin signaling through protease-activated receptors	5.31159	0.000302572	0.0118236	GNA13;ARFGEF2;CYTH4;GNG2;PRKCB;MAPK1;PIK3R1;CYTH1	0.000288257	GNA13;ARFGEF2;CYTH4;GNG2;PRKCB;SRC;MAPK1;PIK3R1;CYTH1;MAPK3	0.00456846	ARFGEF2;GNG2;PRKCB;PIK3R1;CYTH1
DSigDB	curcumin CTD 00000663	2.02373	0.000311941	0.0132028	ITGB1;CDKN1A;NOTCH1;ITGAM;DIABLO;FASLG;BAZ2B;PHB;NR3C1;DUSP10;CYTH4;MYC;TIAF1;FAM120B;USP1;TNFSF11;MAPK1;NCOA1;JUN;PRKCH;TGFB1;DUSP1;EGF;FOSL2;PER2;CXCL12;TRAF3;ID2;LCP2;PTPN6;MVD;CD44;ABCG1	0.000137069	ITGB1;CDKN1A;NOTCH1;ITGAM;SRC;DIABLO;FASLG;SLC3A2;BAZ2B;PHB;PTGS2;NR3C1;FOXO1;DUSP10;CYTH4;MYC;TIAF1;FAM120B;TIMP2;USP1;TNFSF11;MAPK1;SOX9;MAPK3;NCOA1;DUSP5;JUN;PRKCH;TGFB1;DUSP1;VDR;EGF;IL18;FOS;CFLAR;FOSL2;PER2;CXCL12;IFNG;TRAF3;ID2;BCL2;LCP2;PTPN6;MVD;CD44;ABCG1	0.0256846	NCOA1;ITGAM;TGFB1;DIABLO;PHB;FOSL2;PER2;CXCL12;DUSP10;TRAF3;ID2;FAM120B;USP1;LCP2;PTPN6;MVD;CD44;ABCG1
BioPlanet_2019	PDGFB signaling pathway	3.36207	0.000315964	0.0118896	JUN;ARPC1B;PIK3R1;YWHAZ;ARHGAP35;PIK3R5;FGR;SLC9A3R1;MYC;S1PR1;MAPK1;FYN;WASF2	7.81443e-06	BLK;PTPN1;JUN;SRC;ARPC1B;ACTN4;PIK3R1;FOS;YWHAZ;ARHGAP35;PIK3R5;FGR;SLC9A3R1;MYC;RAPGEF1;S1PR1;MAPK1;FYN;WASF2;MAPK3	0.00523088	FGR;SLC9A3R1;ARPC1B;S1PR1;FYN;PIK3R1;WASF2;ARHGAP35
DSigDB	mitoxantrone PC3 DOWN	2.09995	0.000317449	0.0132637	CEBPB;IRS2;BAZ2B;ADRB2;ZFP36L2;MYC;SUSD6;ZBED5;ZNF124;RBM5;JUN;DUSP1;NCOA3;DYRK1A;ARID5B;TBCC;CDC7;LARP4B;KIAA0232;RSBN1;ID2;CCNG2;DLG5;BHLHE40;ZNF217;TRIB1;DTL;TRIB2;CD44;MDM1	0.00139635	CEBPB;NEDD9;IRS2;BAZ2B;ADRB2;RND3;ZFP36L2;MYC;SUSD6;JARID2;ZBED5;ZNF124;RBM5;STARD13;JUN;DUSP1;NCOA3;DYRK1A;LIF;ARID5B;TBCC;HMGA2;CDC7;FBXO34;LARP4B;KIAA0232;DHRS2;RSBN1;SNRK;ID2;CCNG2;DLG5;BHLHE40;ZNF217;TRIB1;DTL;TRIB2;CD44;MDM1	0.00766522	CEBPB;NCOA3;DYRK1A;ARID5B;TBCC;CDC7;IRS2;LARP4B;KIAA0232;ADRB2;ZFP36L2;ID2;CCNG2;SUSD6;DTL;ZBED5;CD44;RBM5
DisGeNET	Precursor Cell Lymphoblastic Leukemia Lymphoma	1.93682	0.000318902	0.0300231	CDKN1A;NOTCH1;PRF1;ADRB2;RCSD1;FOXO3;CXXC5;NR3C1;NT5C2;ZFP36L2;KLRK1;MYC;SALL4;NSD2;MAPK1;CCL18;PDLIM5;JAK1;WDTC1;ABCC4;MEF2C;TGFB1;BCL11B;ZBTB16;NFATC2;GZMB;ARID5B;ZAP70;ZEB2;CEACAM1;MEIS1;CXCL12;TBL1XR1;CD28;PTPN6;TRIM33;CD44	2.40443e-07	CDKN1A;PRF1;MSI2;RCSD1;NR3C1;AFF4;ZMIZ1;MYC;SALL4;JAK1;MBL2;ABCC4;MEF2C;SYK;ARID5B;CBFA2T3;RUNX1;ETV6;ZAP70;ZEB2;CEACAM1;CREB1;MSH2;IFNG;TBL1XR1;ERG;CD44;NOTCH1;CEBPE;SLC3A2;GATA3;ADRB2;FOXO3;CXXC5;EFNA5;NT5C2;ZFP36L2;KLRK1;NSD2;MAPK1;ST8SIA6;NCAM1;CCL18;PDLIM5;WDTC1;TGFB1;BCL11B;ZBTB16;B3GAT1;NFATC2;GZMB;HMGA2;CFLAR;PML;MEIS1;CXCL12;BCL2;CD28;PTPN6;TRIM33;IL18R1;EZH2	0.00924798	TGFB1;BCL11B;PRF1;NFATC2;GZMB;ARID5B;ADRB2;CXXC5;ZFP36L2;ZAP70;CEACAM1;KLRK1;CXCL12;NSD2;CD28;PTPN6;CCL18;PDLIM5;TRIM33;CD44;JAK1;WDTC1
DSigDB	PROPIDIUM BOSS	2.89761	0.000328613	0.0135563	DIABLO;EGF;FASLG;FOXO3;AATF;POLD4;CEACAM1;MPRIP;TRAF3;MYC;USP1;EPHB2;ERC2;OPTN;CD44;WDTC1	0.000143429	DIABLO;VDR;EGF;FASLG;FOXO3;AATF;RUNX1;POLD4;CEACAM1;MPRIP;TRAF3;MYC;BCL2;USP1;RIPK1;EPHB2;ERC2;OPTN;CD44;WDTC1;DDR2;MAPK3	0.0131901	CEACAM1;MPRIP;DIABLO;TRAF3;USP1;AATF;OPTN;CD44;WDTC1
DSigDB	Tetradioxin CTD 00006848	1.38855	0.000350597	0.0142824	SPON2;TES;ATP8A1;WDSUB1;FGF1;NR3C1;ELK3;PPP1CC;HHAT;ZNF608;TBC1D31;MYC;NIPAL2;TNFSF11;MYLIP;ARSA;ST6GAL1;PRKCH;KDM2B;PRKCB;FNDC3B;DYRK1A;LIFR;PDZK1;RUNX3;SLC5A9;TBL1XR1;SLC9A9;ELMO1;KLRF1;PRKCQ;TNIK;TRIB1;TRIB2;OPTN;EPHA2;NOTCH1;PKDCC;ABHD2;GATA6;ITPR2;PHB;NRF1;PIK3R1;FOXO3;LPP;RASGRP1;RHOBTB1;ZFP36L2;TMEM123;GRK5;DPP9;TSPAN5;GSE1;MBP;TSPAN2;FAM83D;RHBDL2;WDTC1;SOCS5;HSPA9;JUN;TMEM184B;TGFB1;ST8SIA1;OSBPL2;CRIM1;CDC7;PILRB;ADAP1;ARHGAP26;HOPX;FOSL2;CXCL12;TNFSF4;ID2;BCL3;BHLHE40;REL;NMUR1;SERGEF;LGMN;CCNJL;ITGB1;CDKN1A;PLEKHF1;SLC44A1;ARPC1B;TNFAIP3;FASLG;NENF;RCSD1;ELAVL1;SH3RF1;DUSP10;ATP7B;NFKBIZ;SH3BGRL2;MAN1A1;ERC2;JAK1;VAV3;NCOA1;ABCC4;DUSP2;STARD3NL;DUSP1;NCOA3;HEG1;TET2;RHOC;RAD51B;RNF144A;TGFBR3;CEACAM1;NR5A2;PITPNM2;PELI1;MCM3;MVD;RAPGEF5;BCAT1;DTL;CD44;CEBPB;LAMA3;AKAP5;FAM169A;NT5C2;PAPSS2;FAM117A;GNA13;POLD4;GPR153;GMDS;WIF1;S1PR1;MAPK1;FYN;TMEM209;EPS8L3;PDLIM5;S1PR5;FNIP2;CYTH1;LIM2;HNRNPA3;EGF;RFTN1;LAPTM5;C1ORF21;SORL1;PDP1;ZNF70;CCNG2;FOSB;CD247;LPIN1	1.55914e-07	IFITM3;SPON2;RPL5;TES;TRIO;WDSUB1;ELK3;NDST1;ZNF608;ZMIZ1;MYC;NIPAL2;TNFSF11;DPF3;DIP2B;SOX9;MEF2A;ARSA;ST6GAL1;PRKCH;PRKCB;FNDC3B;PDZK1;RUNX3;RUNX1;SLC5A9;PRKCQ;TRIB1;TRIB2;OPTN;EPHA2;GATA6;CDCA7;PIK3R1;SEC14L1;NTHL1;TSPAN5;GSE1;SCAP;TSPAN2;RHBDL2;ST3GAL1;JUN;STARD13;TMEM184B;APOBEC3G;HOMER1;ST8SIA1;LIF;MICAL2;PILRB;CDC7;NFATC1;FOSL2;ID2;TNFSF4;CCDC88C;REL;PAM;LGMN;EZH2;CCNJL;CDKN1A;SLC44A1;RPLP1;ARPC1B;RCSD1;LYST;SH3RF1;XPO6;TIMP2;SH3BGRL2;CGNL1;JAK1;NCOA1;VAV3;DUSP5;DUSP2;PBRM1;STARD3NL;DUSP1;NCOA3;HEG1;IL18;TET2;FOS;RHOC;RNF144A;NCOR2;RAD51B;CEACAM1;NR5A2;PITPNM2;PELI1;RAPGEF1;RAPGEF5;CD44;DCP2;NEDD9;AKAP5;PTGS2;GDPD5;PAPSS2;FAM117A;GPR153;WIF1;PGGT1B;RFTN1;BMP8A;LAPTM5;C1ORF21;DHRS2;PDP1;ZNF70;DHRS9;CCNG2;FOSB;ATP8A1;DGKA;GXYLT1;OGDHL;NR3C1;FGF1;TOMM20;PPP1CC;HHAT;TBC1D31;ENPP4;MYLIP;PCID2;TPRA1;TLE1;KDM2B;ANXA13;DYRK1A;LIFR;CLIP2;TBL1XR1;SLC9A9;ELMO1;KLRF1;TNIK;UTRN;FKBP5;UBIAD1;PKDCC;NOTCH1;ARHGEF28;ABHD2;ITPR2;UAP1;NRF1;PLD6;PHB;FOXO3;RASGRP1;LPP;RHOBTB1;ZFP36L2;TMEM123;HNRNPDL;GRK5;DPP9;MBP;FAM83D;SOCS5;WDTC1;HSPA9;ANKRD27;TGFB1;VDR;GOT2;OSBPL2;CRIM1;FOXN3;ADAP1;ARHGAP26;HOPX;CXCL12;BHLHE40;BCL3;BCL2;NMUR1;SERGEF;ITGB1;BCAR3;PLEKHF1;B4GALT1;TNFAIP3;FASLG;NENF;RND3;ELAVL1;NADK2;ATP7B;DUSP10;NFKBIZ;EXO5;MAN1A1;ERC2;MBL2;ABCC4;NUP133;PDE4D;TNFRSF19;DNMT3A;TGFBR3;TFDP2;IRF1;MCM3;ITGA6;MVD;BCAT1;DTL;FOCAD;CEBPB;SRC;LAMA3;SLC3A2;DENND3;ITIH1;NT5C2;FAM169A;THBS1;AGPAT3;CLN5;GNA13;POLD4;CLMP;GMDS;CCL5;S1PR1;LRRC8D;MAPK1;FYN;TMEM209;EPS8L3;PDLIM5;S1PR5;FNIP2;SLC25A25;CYTH1;MAPK3;PTPN1;LIM2;HNRNPA3;EGF;SORL1;SNRK;MYO1B;PDCD4;CD247;SMAP2;LPIN1;LNX2;ASB1	0.0499736	WDSUB1;SLC44A1;ARPC1B;NENF;ELAVL1;SH3RF1;ELK3;PPP1CC;DUSP10;TBC1D31;NFKBIZ;SH3BGRL2;MAN1A1;JAK1;VAV3;NCOA1;MYLIP;ARSA;STARD3NL;KDM2B;PRKCB;NCOA3;FNDC3B;TET2;DYRK1A;PDZK1;RHOC;RUNX3;RAD51B;TGFBR3;CEACAM1;SLC5A9;SLC9A9;PITPNM2;MCM3;ELMO1;MVD;RAPGEF5;DTL;OPTN;CD44;EPHA2;CEBPB;ABHD2;PHB;NRF1;PIK3R1;AKAP5;LPP;RHOBTB1;ZFP36L2;FAM117A;GPR153;DPP9;S1PR1;TSPAN5;GSE1;MBP;FYN;TSPAN2;TMEM209;EPS8L3;FAM83D;PDLIM5;RHBDL2;FNIP2;CYTH1;WDTC1;LIM2;HNRNPA3;TMEM184B;TGFB1;RFTN1;LAPTM5;CRIM1;CDC7;C1ORF21;ADAP1;ARHGAP26;HOPX;FOSL2;ZNF70;CXCL12;TNFSF4;ID2;CCNG2;BCL3;NMUR1;LPIN1;LGMN;CCNJL
GO_Biological_Process_2025	T Cell Activation (GO:0042110)	3.52648	0.000356427	0.0490976	ITK;ZAP70;TNFSF4;CD28;SLAMF7;PTPN6;PIK3R1;CD247;SLA2;TNFRSF4;RASGRP1;CD44	0.000205752	ITK;CHD7;GATA3;PIK3R1;SLA2;RASGRP1;NCOR2;ZAP70;JAML;TNFSF4;CD28;SLAMF7;PTPN6;CD247;TNFRSF4;CD44	0.000580317	ZAP70;TNFSF4;CD28;SLAMF7;PTPN6;PIK3R1;SLA2;TNFRSF4;CD44
GO_Biological_Process_2025	Cardiac Muscle Tissue Morphogenesis (GO:0055008)	7.45448	0.000362707	0.0490976	TGFBR3;NOTCH1;TGFB1;S1PR1;TCAP;ZFPM1	0.00350288	TGFBR3;NOTCH1;TGFB1;S1PR1;TCAP;ZFPM1	0.0231985	TGFBR3;TGFB1;S1PR1
GO_Biological_Process_2025	Positive Regulation of B Cell Proliferation (GO:0030890)	7.45448	0.000362707	0.0490976	VAV3;MEF2C;NFATC2;IRS2;EPHB2;TNFRSF4	0.00350288	VAV3;MEF2C;NFATC2;IRS2;EPHB2;TNFRSF4	0.00315519	VAV3;NFATC2;IRS2;TNFRSF4
GO_Biological_Process_2025	Regulation of MAPK Cascade (GO:0043408)	2.5113	0.000374597	0.0490976	MEF2C;DUSP2;TGFB1;EGF;LAPTM5;ADRB2;FGF1;RASGRP1;YWHAZ;TGFBR3;CEACAM1;GRAP2;PLCG2;MAPK1;ADAM8;PTPN6;TNIK;FAM83D;FGF22;EPHA2	2.40139e-05	BCAR3;ADRB2;FGF1;RASGRP1;GRAP2;PLCG2;MAPK1;SHOC2;FAM83D;IL6R;FGF22;MAPK3;DUSP5;NTRK2;MEF2C;DUSP2;TGFB1;SYK;EGF;LIF;LAPTM5;YWHAZ;TGFBR3;PER1;CEACAM1;SLCO3A1;ADAM8;PTPN6;TNIK;EPHA2	0.0191346	TGFBR3;CEACAM1;TGFB1;GRAP2;PLCG2;LAPTM5;ADAM8;PTPN6;ADRB2;FAM83D;EPHA2
DSigDB	0317956-0000 MCF7 DOWN	9.92861	0.000379382	0.0152643	BHLHE40;SIDT1;RASGRP1;ZFP36L2;EPHA2	0.00272848	BHLHE40;SIDT1;RASGRP1;ZFP36L2;EPHA2	0.00757364	SIDT1;ZFP36L2;EPHA2
GO_Biological_Process_2025	Negative Regulation of B Cell Activation (GO:0050869)	9.92861	0.000379382	0.0490976	TYROBP;CD300A;ID2;LAPTM5;TNFAIP3	0.00272848	TYROBP;CD300A;ID2;LAPTM5;TNFAIP3	0.000655831	TYROBP;CD300A;ID2;LAPTM5
GO_Biological_Process_2025	Positive Regulation of Osteoclast Differentiation (GO:0045672)	9.92861	0.000379382	0.0490976	RPTOR;TYROBP;IL23R;OCSTAMP;TNFSF11	3.12135e-06	RPTOR;TYROBP;IFNG;IL23A;IL23R;OCSTAMP;NEDD9;TNFSF11	0.00757364	TYROBP;IL23R;OCSTAMP
DSigDB	Toxoflavin TTD 00011503	3.74378	0.000389928	0.0154972	NCOA1;ITGAM;NR5A2;DUSP1;NCOA3;ADRBK1;GPR55;S1PR1;USP1;HTT;ADRB2	0.00147687	NCOA1;ITGAM;DUSP1;NCOA3;GPR55;HTT;ADRB2;SENP6;NCOR2;NR5A2;ADRBK1;S1PR1;USP1	0.000997573	NCOA1;ITGAM;NCOA3;GPR55;S1PR1;USP1;HTT;ADRB2
DisGeNET	Bone pain	5.08504	0.000392507	0.0355251	EXT1;MEF2C;ATP7B;TYROBP;TGFB1;TNFSF11;PTH1R;LPIN2	0.00166768	EXT1;MEF2C;ATP7B;TYROBP;TGFB1;VDR;TNFSF11;PTH1R;LPIN2	0.00535667	EXT1;TYROBP;TGFB1;PTH1R;LPIN2
GO_Biological_Process_2025	Positive Regulation of Protein Localization to Plasma Membrane (GO:1903078)	5.08504	0.000392507	0.0490976	ITGB1;PRKCH;ARHGEF16;AKAP5;PIK3R1;SORBS1;EPHB2;EPHA2	0.000394453	ITGB1;PRKCH;IFNG;ANXA13;ARHGEF16;AKAP5;PIK3R1;SORBS1;EPHB2;EPHA2	0.0263359	AKAP5;PIK3R1;SORBS1;EPHA2
DSigDB	lindane CTD 00001115	3.2768	0.00039549	0.0155289	CARS;CX3CR1;JUN;CDKN1A;CEBPB;CHRM5;CRIM1;NRF1;DUSP10;CCNG2;PELI1;MAPK1;ABCG1	1.11212e-05	CARS;CX3CR1;JUN;CDKN1A;CEBPB;SRC;CHRM5;CRIM1;SLC3A2;GATA3;NRF1;DUSP10;IFNG;CCNG2;BCL2;PELI1;PDCD4;MAPK1;ABCG1;MAPK3	0.00164592	CARS;CX3CR1;CEBPB;DUSP10;CCNG2;CHRM5;CRIM1;NRF1;ABCG1
DSigDB	mefloquine PC3 UP	3.70152	0.000425442	0.0160313	JUN;CDKN1A;CEBPB;DUSP10;DUSP1;CCNG2;TNFAIP3;IRS2;LPIN1;NCALD;HIST1H3E	1.06528e-05	DUSP5;JUN;CDKN1A;CEBPB;DUSP1;TNFAIP3;IRS2;SLC3A2;FOS;PTGS2;RND3;HDAC9;NCALD;DUSP10;CCNG2;LPIN1;HIST1H3E	0.0171731	CEBPB;DUSP10;CCNG2;IRS2;LPIN1;NCALD
DSigDB	carmustine PC3 DOWN	7.15593	0.000437441	0.0160313	CCNG2;ID2;TCF4;TNIK;TRIB2;CHST2	0.00416019	CCNG2;ID2;TCF4;TNIK;TRIB2;CHST2	0.00356469	CCNG2;ID2;TCF4;CHST2
DSigDB	alsterpaullone PC3 DOWN	1.65435	0.000439059	0.0160313	C2ORF42;DGKD;TMEM51;ADO;NR3C1;RABGEF1;AKAP10;ZMYM1;CDC23;SIPA1L1;TBC1D31;HMG20A;RBM5;PLEKHG3;NCOA1;TLE3;DUSP1;NCOA3;REV1;ARID5B;TFIP11;LARP4B;CDYL;RSBN1;DAAM1;PELI1;DTL;FAM60A;ZCCHC8;CEBPB;XPC;BAZ2B;NRF1;ADRB2;GRAMD3;RHOBTB1;ZFP36L2;FAM117A;PGS1;USP1;SUSD6;HIVEP2;CD58;ZBED5;CYTH1;SOCS5;ZBTB18;SMAD4;GALNT3;C1GALT1;CDC7;ZFHX4;PER2;PDP1;ID2;CCNG2;DLG5;TRIM33;MDM1	4.78879e-05	C2ORF42;CRTC3;DGKD;TMEM51;NR3C1;ADO;RND3;NDST2;RABGEF1;AKAP10;ZMYM1;CDC23;SIPA1L1;TBC1D31;ZMIZ1;HMG20A;MTPAP;JARID2;RBM5;MEF2A;NCOA1;PLEKHG3;ZCCHC24;DUSP5;TLE3;TLE1;DUSP1;NCOA3;REV1;ARID5B;TFIP11;LARP4B;CDYL;RSBN1;RUNX1;ARL4C;CREB1;DAAM1;PELI1;ELMO2;UMPS;DTL;FAM60A;ZCCHC8;UBIAD1;CEBPB;PFKFB3;NEDD9;XPC;BAZ2B;NRF1;ADRB2;GRAMD3;RHOBTB1;ZFP36L2;FAM117A;PGS1;HNRNPDL;USP1;SUSD6;SHOC2;RIPK1;HIVEP2;CD58;ZBED5;CYTH1;SOCS5;TOE1;ZBTB18;RBM38;STARD13;SMAD4;GALNT3;YTHDF3;VDR;C1GALT1;FBXO34;CDC7;CFLAR;ZFHX4;PER2;PDP1;SNRK;ID2;CCNG2;DLG5;TRIM33;RNF220;MDM1	0.00158468	ZCCHC8;C2ORF42;CEBPB;DGKD;TMEM51;NRF1;ADRB2;ADO;GRAMD3;RHOBTB1;ZFP36L2;FAM117A;PGS1;RABGEF1;AKAP10;SIPA1L1;TBC1D31;USP1;SUSD6;HIVEP2;CD58;ZBED5;RBM5;CYTH1;ZBTB18;PLEKHG3;NCOA1;TLE3;GALNT3;NCOA3;ARID5B;CDC7;LARP4B;PER2;DAAM1;ID2;CCNG2;DTL;TRIM33
DSigDB	tretinoin HL60 DOWN	4.41136	0.000443579	0.0160313	ANKRD28;BATF3;CCND2;MYC;ARID5B;FYN;IFT57;CHST2;EIF3B	4.39593e-05	ANKRD28;BATF3;TLE1;ARID5B;MICAL2;OLIG2;CCND2;MYC;BCL2;FYN;IFT57;CHST2;EIF3B	0.00314449	ANKRD28;BATF3;ARID5B;FYN;CHST2;EIF3B
DisGeNET	Multiple Sclerosis	1.66535	0.00046133	0.0404876	ITGAM;IL23R;PRF1;TNFAIP3;FASLG;NR3C1;BACH2;GRAP2;TNFSF11;TNFRSF4;JAK1;ARSA;TET2;EPS15L1;FOXP1;NCR1;CD200R1;TRAF3;SLC9A9;PITPNM2;ELMO1;FAM20C;CD44;CARD11;CX3CR1;NOTCH1;CNP;RGS14;TMPRSS6;PTAFR;CLEC16A;ZC3HAV1;ADRB2;LPP;KIR2DL4;KLRK1;CNR2;TBX21;S1PR1;SLAMF7;MAPK1;MBP;FYN;CD58;CHGA;SMAD4;TGFB1;ST8SIA1;NFATC2;GZMB;SORL1;CXCL12;GJB6;IL2RB;CD28;PTPN6;LGMN	5.49012e-07	RPL5;ITGAM;IL23R;PLEK;PRF1;TNFAIP3;FASLG;NR3C1;ETS1;BACH2;ZMIZ1;GRAP2;TAGAP;TIMP2;TNFSF11;TNFRSF4;IL6R;JAK1;MBL2;ARSA;CR2;TNFRSF19;IL18;TET2;EPS15L1;FOXP1;NCR1;CD200R1;CREB1;IFNG;TRAF3;IL23A;IRF1;KCNMA1;SLC9A9;PITPNM2;ELMO1;FAM20C;ERG;CD44;CARD11;BLK;CX3CR1;NOTCH1;CNP;RGS14;TMPRSS6;PTAFR;CLEC16A;SLC3A2;ZC3HAV1;GATA3;ADRB2;LPP;THBS1;KIR2DL4;CST3;SGPL1;KLRK1;CNR2;CCL5;TBX21;S1PR1;SLAMF7;MAPK1;MBP;FYN;RIPK1;NCAM1;CD58;GC;CHGA;SMAD4;TGFB1;YTHDF3;ST8SIA1;VDR;LIF;GZMB;NFATC2;SORL1;PML;ITCH;CXCL12;PER3;GJB6;IL2RB;CD28;BCL2;PTPN6;IL18R1;LGMN;EZH2;IL17A	0.00443385	CX3CR1;ITGAM;CNP;IL23R;PRF1;CLEC16A;ADRB2;LPP;BACH2;KIR2DL4;KLRK1;CNR2;GRAP2;TBX21;S1PR1;SLAMF7;MBP;FYN;CD58;TNFRSF4;JAK1;CHGA;ARSA;TGFB1;TET2;NFATC2;GZMB;CXCL12;TRAF3;SLC9A9;PITPNM2;CD28;ELMO1;PTPN6;CD44;LGMN
DisGeNET	Colitis	1.91194	0.000469925	0.0405546	ITGB1;CX3CR1;NOTCH1;ITGAM;IL23R;PHB;PIK3R1;PRDM1;PLA2G6;ADO;FOXO3;SLC9A1;RABGEF1;SLC9A3R1;DUSP10;CNR2;GRAP2;MAPK1;EPHB2;TNFRSF4;CHGA;ARSA;DUSP2;SMAD4;TGFB1;EGF;TET2;NFATC2;PDZK1;RUNX3;YWHAZ;TNFSF4;DLG5;BCL3;CD28;OPTN	6.55799e-07	ITGB1;ITGAM;IL23R;RORA;PRDM1;ADO;RABGEF1;DUSP10;GRAP2;EPHB2;TNFRSF4;ARSA;DUSP2;TET2;IL18;PDZK1;RUNX3;CBFA2T3;YWHAZ;MSH2;IFNG;IL23A;IRF1;OPTN;CX3CR1;NOTCH1;SRC;ARHGEF28;SLC3A2;PHB;PIK3R1;PLA2G6;IQGAP2;PTGS2;FOXO3;SLC9A1;SLC9A3R1;IL1RL1;SGPL1;CNR2;MAPK1;RIPK1;MAPK3;CHGA;NTRK2;SMAD4;TGFB1;VDR;EGF;RHBDD1;NFATC2;TNFSF4;TOLLIP;DLG5;BCL3;BCL2;PDCD4;CD28;EZH2;IL17A	0.0038701	CX3CR1;CHGA;ARSA;ITGAM;TGFB1;IL23R;TET2;NFATC2;PDZK1;PHB;PIK3R1;ADO;RUNX3;RABGEF1;SLC9A3R1;DUSP10;CNR2;TNFSF4;GRAP2;BCL3;CD28;TNFRSF4;OPTN
Panther_2016	Inflammation mediated by chemokine and cytokine signaling pathway Homo sapiens P00031	2.79566	0.000471624	0.00431188	ITGB1;CX3CR1;JUN;PRKCB;ARPC1B;ARPC4-TTLL3;ITPR2;NFATC2;RHOC;PREX1;GNG2;GRK6;PLCG2;MAPK1;CCL18;SOCS5	8.50505e-05	ITGB1;CX3CR1;JUN;CAMK2D;PRKCB;ARPC1B;ARPC4-TTLL3;ITPR2;NFATC2;NFATC1;RHOC;PTGS2;PREX1;GNG2;IFNG;CCL5;GRK6;PLCG2;MYH9;MAPK1;CCL18;SOCS5;MAPK3	0.00181581	CX3CR1;PREX1;GNG2;PRKCB;ARPC1B;GRK6;PLCG2;ARPC4-TTLL3;NFATC2;RHOC;CCL18
DSigDB	genistein CTD 00007324	1.62846	0.000474218	0.0167987	CLIC6;CARS;CDKN1A;ACAA2;IRS2;FASLG;FGF1;NR3C1;ELAVL1;PITPNC1;PREX1;CCND2;MYC;NCOA1;MYLIP;DUSP2;WARS;EDN2;DUSP1;NCOA3;APLP2;MATK;PDZK1;HEXDC;TGFBR3;RASA3;DAD1;MVD;FKBP4;DTL;MAD1L1;CD44;CEBPB;FOXO3;LPP;RASGRP1;PAPSS2;RHOBTB1;CORO1C;SLC9A3R1;POLD4;ADGRG1;TIAF1;NRIP3;MAPK1;CD58;FAM83D;CYTH1;HSPA9;JUN;TGFB1;USP20;EGF;CABLES1;PILRB;SORBS1;IGF2R;CXCL12;TNFSF4;DLG5;BHLHE40;TCF4	2.66286e-05	BCAR3;CARS;IFITM3;CLIC6;CDKN1A;ACAA2;B4GALT1;FASLG;ECE1;IRS2;PLOD1;MSI2;NR3C1;FGF1;ELAVL1;PITPNC1;PREX1;CCND2;MYC;MYO18A;TIMP2;IL6R;NCOA1;DUSP5;MYLIP;DUSP2;WARS;CLUH;EDN2;DUSP1;NCOA3;APLP2;MATK;PDZK1;FOS;HEXDC;CBFA2T3;TGFBR3;RASA3;IFNG;DAD1;MYH9;MVD;FKBP4;DTL;CD44;MAD1L1;CEBPB;NEDD9;UAP1;SLC3A2;IQGAP2;PTGS2;FOXO3;GDPD5;RASGRP1;LPP;THBS1;PAPSS2;RHOBTB1;CORO1C;SLC9A3R1;POLD4;ADGRG1;TIAF1;ZBED2;NRIP3;MAPK1;CD58;FAM83D;CYTH1;MAPK3;HSPA9;CMTM7;JUN;TGFB1;USP20;VDR;EGF;SMURF1;GOT2;CABLES1;HMGA2;PILRB;SORBS1;DHRS2;IGF2R;CXCL12;TNFSF4;DLG5;BHLHE40;PDCD4;BCL2;TCF4;MXD4	0.00487291	CLIC6;CARS;CEBPB;ACAA2;IRS2;LPP;ELAVL1;RHOBTB1;PITPNC1;CORO1C;PREX1;SLC9A3R1;NRIP3;CD58;FAM83D;CYTH1;NCOA1;MYLIP;WARS;EDN2;TGFB1;NCOA3;APLP2;MATK;PDZK1;SORBS1;HEXDC;IGF2R;TGFBR3;CXCL12;RASA3;DAD1;TNFSF4;TCF4;MVD;FKBP4;DTL;MAD1L1;CD44
BioPlanet_2019	Actin cytoskeleton regulation	2.60405	0.000479035	0.0161738	VAV3;ITGB1;ITGAM;EGF;ARPC1B;CHRM5;PIK3R1;FGF1;PIK3C2A;ARHGAP35;PIK3R5;SLC9A1;GNA13;PPP1CC;MAPK1;WASF1;WASF2;FGF22	0.00120961	VAV3;ITGB1;ITGAM;EGF;ARPC1B;CHRM5;ACTN4;PIK3R1;IQGAP2;FGF1;PIK3C2A;ARHGAP35;PIK3R5;SLC9A1;GNA13;PPP1CC;MYH9;MAPK1;ITGA6;WASF1;WASF2;FGF22;MAPK3	0.0445662	VAV3;PPP1CC;ITGAM;ARPC1B;CHRM5;PIK3R1;PIK3C2A;WASF2;ARHGAP35
DSigDB	mitoxantrone MCF7 DOWN	2.016	0.000485771	0.0170229	ZCCHC8;CEBPB;ANKRD11;PIK3R1;ADO;ZFP36L2;NCALD;ZMYM1;MYC;ZBED5;RBM5;VAV3;JUN;DUSP1;REV1;DYRK1A;ARID5B;TBCC;TFIP11;LARP4B;KIAA0232;RSBN1;PER2;MEIS1;ID2;BCL3;ZNF217;TRIB1;DTL;TRIM33;MDM1	0.0079956	ZCCHC8;CEBPB;ANKRD11;GATA3;PIK3R1;ADO;RND3;ZFP36L2;NCALD;ZMYM1;MYC;JARID2;ZBED5;RBM5;VAV3;RAP1GAP2;STARD13;JUN;DUSP1;REV1;DYRK1A;ARID5B;TBCC;FBXO34;TFIP11;LARP4B;KIAA0232;RSBN1;PER2;SNRK;MEIS1;ID2;BCL3;ZNF217;TRIB1;DTL;TRIM33;MDM1	0.00742051	VAV3;ZCCHC8;CEBPB;DYRK1A;ARID5B;TBCC;LARP4B;KIAA0232;PIK3R1;ADO;ZFP36L2;NCALD;PER2;ID2;BCL3;DTL;ZBED5;TRIM33;RBM5
DisGeNET	Malignant neoplasm of pancreas	1.51288	0.000498274	0.0417725	ITGB1;ITK;CDKN1A;ITGAM;IRS2;FASLG;PRDM1;ELAVL1;ELK3;RABGEF1;HHAT;CCND2;MYC;GRAP2;ADAMTS8;TNS4;EPHB2;JAK1;VAV3;MYLIP;ABCC4;WARS;KDM2B;PRKCB;DUSP1;NCOA3;APLP2;MATK;TFIP11;DICER1;RUNX3;MTSS1;FOXP1;ZEB2;CEACAM1;NR5A2;ADAM8;TNIK;FKBP4;EXOC2;CD44;EPHA2;CX3CR1;CEBPB;NOTCH1;NNMT;GATA6;XPC;PHB;ADRB2;FOXO3;STK31;GNA13;KLRK1;ZNRF3;CNR2;WIF1;MAPK1;HIVEP3;CCL18;PDLIM5;CHGA;CBX7;JUN;SMAD4;RRM1;TGFB1;GALNT3;ST8SIA1;EGF;NFATC2;CDC7;HOPX;IGF2R;FOSL2;SKI;PER2;CXCL12;ID2;CCNG2;IL2RB;REL;FOSB;MAP3K10;TCF4;TPT1	4.53272e-05	ICAM2;IRS2;PRDM1;ETS1;ELK3;RABGEF1;HHAT;CCND2;MYC;GRAP2;SOX9;EPHB2;TNS4;SRRM2;MYLIP;SMARCC1;KDM2B;PRKCB;APLP2;MATK;DICER1;ACTN4;RUNX3;FOXP1;MSH2;ADAM8;TNIK;UTRN;FKBP4;EPHA2;FKBP5;NNMT;NOTCH1;GATA6;XPC;PHB;ADRB2;FOXO3;FOXO1;STK31;KLRK1;HNRNPDL;HIVEP3;RIPK1;CBX7;JUN;SMAD4;TGFB1;ST8SIA1;VDR;SMURF1;LIF;HMGA2;NFATC2;CDC7;NFATC1;IGF2R;HOPX;FOSL2;CXCL12;ID2;REL;BCL2;MAP3K10;TCF4;EZH2;ITGB1;ITK;CDKN1A;ITGAM;CHD7;FASLG;ELAVL1;TIMP2;ADAMTS8;JAK1;VAV3;ABCC4;PBRM1;WARS;DUSP1;NCOA3;DNMT3A;TFIP11;FOS;MTSS1;ZEB2;CEACAM1;NR5A2;IFNG;IRF1;ITGA6;CD44;EXOC2;CX3CR1;CEBPB;USP15;SRC;NEDD9;PTGS2;HDAC9;THBS1;GNA13;ZNRF3;CNR2;WIF1;CCL5;MAPK1;GC;PDLIM5;CCL18;MAPK3;CHGA;MLXIP;NTRK2;RRM1;GALNT3;EGF;CFLAR;SKI;PER2;PER1;ITCH;PER3;SLCO3A1;CCNG2;IL2RB;PDCD4;FOSB;IL18R1;TPT1	0.0265778	ITGAM;IRS2;ELAVL1;ELK3;RABGEF1;GRAP2;ADAMTS8;JAK1;VAV3;MYLIP;WARS;KDM2B;PRKCB;NCOA3;APLP2;MATK;DICER1;RUNX3;MTSS1;CEACAM1;ADAM8;FKBP4;EXOC2;CD44;EPHA2;CX3CR1;CEBPB;PHB;ADRB2;KLRK1;CNR2;HIVEP3;CCL18;PDLIM5;CHGA;TGFB1;GALNT3;NFATC2;CDC7;HOPX;IGF2R;FOSL2;SKI;PER2;CXCL12;ID2;CCNG2;MAP3K10;TCF4;TPT1
DisGeNET	Eczema	2.06573	0.000500173	0.0417725	CX3CR1;HDAC4;ITK;NOTCH1;DOCK8;NR3C1;SLC9A3R1;TBX21;EFHD2;MBP;CCL18;JAK1;SOCS5;PTGDR;JUN;TGFB1;BCL11B;DUSP1;EGF;GZMB;TFIP11;PDZK1;ZAP70;SETBP1;BCL3;IL2RB;CD28;FOSB;PTPN6	2.95732e-06	CX3CR1;HDAC4;ITK;NOTCH1;WIPF1;DOCK8;SLC3A2;GATA3;PTGS2;NR3C1;SLC9A3R1;IL1RL1;CCL5;TBX21;EFHD2;MBP;SOX9;CCL18;IL6R;JAK1;SOCS5;MBL2;PTGDR;JUN;TGFB1;BCL11B;DUSP1;VDR;EGF;IL18;GZMB;TFIP11;PDZK1;FOS;ZAP70;PCCA;IFNG;SETBP1;IL23A;BCL3;IL2RB;BCL2;CD28;FOSB;PTPN6;IL18R1;IL17A	0.00631543	CX3CR1;HDAC4;TGFB1;BCL11B;DOCK8;GZMB;PDZK1;SLC9A3R1;ZAP70;SETBP1;TBX21;BCL3;EFHD2;CD28;MBP;PTPN6;CCL18;JAK1
Panther_2016	B cell activation Homo sapiens P00010	4.87698	0.000503052	0.00431188	VAV3;JUN;PRKCB;PLCG2;ITPR2;MAPK1;NFATC2;PTPN6	2.32624e-05	VAV3;JUN;SYK;PRKCB;PLCG2;ITPR2;MAPK1;NFATC2;NFATC1;PTPN6;FOS;MAPK3	0.00623642	VAV3;PRKCB;PLCG2;NFATC2;PTPN6
KEGG_2019_Human	Chemokine signaling pathway	2.76323	0.000529882	0.0163601	VAV3;CX3CR1;ITK;PRKCB;PIK3R1;FOXO3;PIK3R5;FGR;PREX1;CXCL12;GNG2;GRK5;GRK6;ELMO1;MAPK1;CCL18	0.0016372	VAV3;CX3CR1;ITK;PRKCB;SRC;PIK3R1;FOXO3;PIK3R5;FGR;PREX1;CXCL12;GNG2;GRK5;CCL5;GRK6;ELMO1;XCL2;MAPK1;CCL18;MAPK3	0.00197371	VAV3;FGR;CX3CR1;PREX1;CXCL12;GNG2;PRKCB;GRK6;ELMO1;PIK3R1;CCL18
DisGeNET	Primary biliary cirrhosis	2.268	0.00055205	0.0446643	CX3CR1;DENND1B;ABCC4;CDKN1A;TGFB1;SLC44A1;PRKCB;CALCOCO2;EGF;PRF1;CLEC16A;FASLG;FOXO3;RAD51B;PDP1;GNLY;DPP9;BCL3;CD28;ELMO1;TNFSF11;CD58;WASF1	7.76953e-07	CX3CR1;DENND1B;CDKN1A;SLC44A1;CALCOCO2;PRF1;CLEC16A;FASLG;PTGS2;FOXO3;FOXO1;CST3;PDZD2;GNLY;DPP9;CCL5;TNFSF11;CD58;WASF1;MBL2;ABCC4;TGFB1;PRKCB;VDR;EGF;B3GAT1;IL18;PML;RAD51B;PDP1;IFNG;IL23A;BCL3;CD28;ELMO1;BCL2;IL18R1;DDR2;IL17A	0.0191254	CX3CR1;TGFB1;SLC44A1;PRKCB;PRF1;CLEC16A;RAD51B;GNLY;DPP9;BCL3;CD28;ELMO1;CD58
DisGeNET	Platelet Count measurement	2.7473	0.000561254	0.0447104	ABCC4;MEF2C;EGF;ZBTB16;DOCK8;APOBR;CABLES1;NRF1;STON2;ARHGAP25;ZFP36L2;RAD51B;MN1;AKAP10;CAPZA2;ZFPM1	3.90291e-05	ZCCHC24;ABCC4;MEF2C;EGF;ZBTB16;DOCK8;APOBR;CABLES1;PLOD1;NRF1;STON2;IQGAP2;ARHGAP25;ZFP36L2;RUNX1;RAD51B;MN1;AKAP10;GFI1B;IRF1;CAPZA2;BCL2;ERG;ZFPM1	0.006298	RAD51B;MN1;AKAP10;DOCK8;CAPZA2;APOBR;NRF1;STON2;ARHGAP25;ZFP36L2
DSigDB	daunorubicin MCF7 DOWN	1.60323	0.000569946	0.0192013	C2ORF42;TES;ADO;NR3C1;RABGEF1;ZMYM1;TBC1D31;MYC;HMG20A;RBM5;VAV3;TLE3;BRD1;DUSP1;NCOA3;SOX13;REV1;DYRK1A;ARID5B;TFIP11;LARP4B;CDYL;MTSS1;RSBN1;DOPEY1;ZNF638;TRIB1;DTL;ZCCHC8;CEBPB;SGMS1;GATA6;BAZ2B;NRF1;PIK3R1;FOXO3;RASGRP1;ZFP36L2;NCALD;PGS1;USP1;SUSD6;ZBED5;SOCS5;JUN;MBD5;SMAD4;BCL11B;TBCC;CDC7;KIAA0232;FOSL2;PER2;PDP1;CXCL12;TMEM115;ID2;CCNG2;BCL3;BHLHE40;ZNF217;UBE2K;TRIM33;MDM1	2.2349e-05	TES;TRIO;NR3C1;RABGEF1;TBC1D31;ZMIZ1;MYC;ENPP4;MTPAP;MEF2A;TLE3;SOX13;REV1;DYRK1A;ARID5B;LARP4B;CDYL;RSBN1;RUNX1;DOPEY1;MSH2;TRIB1;ZCCHC8;PFKFB3;GATA6;AGAP1;BAZ2B;GATA3;NRF1;PIK3R1;FOXO3;RASGRP1;ZFP36L2;PGS1;NUAK2;HNRNPDL;RIPK1;ZBED5;SOCS5;RAP1GAP2;JUN;STARD13;SMAD4;BCL11B;VDR;SMURF1;TBCC;FBXO34;CDC7;FOSL2;CXCL12;TMEM115;ID2;BHLHE40;BCL3;UBE2K;RNF220;MDM1;BCAR3;C2ORF42;CHD7;ADO;RND3;ING1;ZMYM1;HMG20A;JARID2;RBM5;VAV3;BRD1;DUSP1;SLC2A10;NCOA3;TFIP11;CBFA2T3;MTSS1;CREB1;ZNF638;DTL;CEBPB;USP15;SGMS1;SRC;NEDD9;NCALD;USP1;SUSD6;SHOC2;MBD5;YTHDF3;KIAA0232;CFLAR;PER2;PDP1;SNRK;PER3;CCNG2;ZNF217;TRIM33	0.0102283	ZCCHC8;C2ORF42;CEBPB;NRF1;PIK3R1;ADO;ZFP36L2;NCALD;PGS1;RABGEF1;TBC1D31;USP1;SUSD6;ZBED5;RBM5;VAV3;TLE3;BRD1;MBD5;BCL11B;NCOA3;SOX13;DYRK1A;ARID5B;TBCC;CDC7;LARP4B;KIAA0232;MTSS1;FOSL2;PER2;CXCL12;TMEM115;ID2;CCNG2;BCL3;DTL;UBE2K;TRIM33
DSigDB	cyclosporin A CTD 00007121	1.34008	0.000571503	0.0192013	SPON2;TES;WDSUB1;C14ORF166;BACH2;ZDHHC3;RABGEF1;RPS6KA5;ZNF608;MYC;SLC12A8;MEF2C;ST6GAL1;MBNL2;ARRDC3;FNDC3B;SOX13;AFAP1;DICER1;SND1;DOPEY1;SLC5A9;PRR12;TRIB1;TRIB2;OPTN;EPHA2;TSHZ1;GATA6;ZC3HAV1;PIK3R1;TMTC4;INPP5A;HIVEP2;RHBDL2;JUN;NFATC2;CDC7;C12ORF75;MEX3C;ANLN;ID2;CCNJL;CDKN1A;ARPC1B;AUH;GLIPR2;SH3BGRL2;TIGD1;RALGPS1;JAK1;PCMTD1;VAV3;ZNF362;BRD1;WARS;EDN2;DUSP1;NCOA3;SERPINB9;MTSS1;MLF2;CEACAM1;NR5A2;PAX8;RILPL1;ADSSL1;RAPGEF5;CD44;VGLL4;SGMS1;GRAMD3;FAM117A;USP1;ZSWIM6;METTL6;CD58;DYNC1H1;RFTN1;LAPTM5;C1ORF21;SORBS1;SH3RF3;PDP1;CCNG2;TARDBP;CARS;ACAA2;ATP8A1;IRS2;NR3C1;STK10;HHAT;CCND2;SLC25A42;PDIA2;TTC7B;UBE2E2;LIFR;CDYL;TBC1D20;SLC9A9;ELMO1;FKBP4;ABCG1;ZCCHC8;ABHD2;ANKRD11;ITPR2;PHB;ADRB2;FOXO3;RASGRP1;RHOBTB1;ZFP36L2;CORO1C;SLC9A1;SLC9A3R1;TMEM123;GRK5;FAM83D;SLC15A4;ANKRD28;ZBTB18;HSPA9;CBX7;SMAD4;TGFB1;ATP8B2;ZBTB16;OSBPL2;TBCC;ARHGAP26;HOPX;IGF2R;LRFN3;BHLHE40;TCF4;UBE2K;MDM1;MAST3;TNFAIP3;FASLG;DUSP10;ATP7B;CPT2;NFKBIZ;HMG20A;ILKAP;ABCC4;USP47;GLRX5;SHROOM3;ARFGAP3;TTC38;TGFBR3;DAD1;TBC1D7;MCM3;MVD;BCAT1;DTL;CEBPB;SMARCD2;RBM47;RGS19;PPM1L;LAMA3;RRBP1;FAM169A;NT5C2;NCALD;GNA13;NT5DC1;POLD4;S1PR1;MAPK1;FYN;TMEM209;EPS8L3;FNIP2;WASF2;ARFGEF2;RRM1;EGF;SORL1;NECAP2;MEIS1;ZNF618;RAB14;PTPN6;PIK3AP1;LPIN1;LPIN2	2.78044e-05	SPON2;RPL5;TES;TRIO;WDSUB1;C14ORF166;ZDHHC3;BACH2;RABGEF1;RPS6KA5;ZNF608;WDR92;ZMIZ1;MYC;KIF21A;SOX9;SLC12A8;MEF2A;MEF2C;ST6GAL1;MBNL1;MBNL2;ARRDC3;FNDC3B;SOX13;AFAP1;DICER1;ACTN4;SND1;SIGIRR;DOPEY1;SLC5A9;SUCLG2;TRIB1;PRR12;TRIB2;OPTN;EPHA2;TSHZ1;DCUN1D3;GATA6;CDCA7;ZC3HAV1;PIK3R1;IQGAP2;RPAP3;DEDD2;TMTC4;SEC14L1;INPP5A;NTHL1;MICAL1;DPH5;HIVEP2;RHBDL2;RAB11FIP4;JUN;LIF;NFATC2;CDC7;NFATC1;C12ORF75;MEX3C;ANLN;ID2;EZH2;CCNJL;CDKN1A;ARPC1B;PRKAG2;AUH;GLIPR2;XPO6;TIMP2;SH3BGRL2;CGNL1;TIGD1;RALGPS1;JAK1;PCMTD1;VAV3;ZCCHC24;DUSP5;PBRM1;ZNF362;BRD1;WARS;CLUH;EDN2;SYK;DUSP1;SLC2A10;NCOA3;IL18;SERPINB9;FOS;MTSS1;MLF2;CEACAM1;NR5A2;PAX8;RILPL1;ADSSL1;RAPGEF1;RAPGEF5;CD44;VGLL4;DDR2;SGMS1;NEDD9;PTGS2;GRAMD3;FAM117A;USP1;ZSWIM6;METTL6;CD58;GC;ZNF462;DYNC1H1;RFTN1;LAPTM5;C1ORF21;SORBS1;DHRS2;GTF2H5;SH3RF3;PDP1;ITCH;PER3;PSMC4;CCNG2;B9D1;TARDBP;IL18R1;CARS;ACAA2;ATP8A1;ZFAND3;OGDHL;IRS2;NR3C1;ETS1;STK10;HHAT;CCND2;ENPP4;SLC25A42;ENPP6;IL6R;PDIA2;TTC7B;UBE2E2;LIFR;CDYL;CLIP2;MSH2;TBC1D20;SLC9A9;ELMO1;UTRN;FKBP4;ABCG1;FKBP5;ZCCHC8;UBIAD1;PFKFB3;ABHD2;ANKRD11;ITPR2;UAP1;PHB;ADRB2;FOXO3;RASGRP1;FOXO1;RHOBTB1;ZFP36L2;CORO1C;SLC9A1;SLC9A3R1;TMEM123;HNRNPDL;GRK5;FAM83D;SLC15A4;ZBTB18;ANKRD28;HSPA9;CBX7;SMAD4;ANKRD27;TGFB1;ATP8B2;SMURF1;ZBTB16;RHBDD1;OSBPL2;TBCC;FBXO34;ARHGAP26;IGF2R;HOPX;LRFN3;BHLHE40;BCL2;TCF4;UBE2K;MDM1;BCAR3;MAST3;TNFAIP3;FASLG;CHD2;RND3;SENP6;ATP7B;DUSP10;CPT2;SUMO3;NFKBIZ;FLOT1;HMG20A;MBL2;ILKAP;ABCC4;USP47;GLRX5;TNFRSF19;SHROOM3;NRG2;ARFGAP3;GPCPD1;TTC38;ARL4C;TGFBR3;PCCA;GFOD1;IFNG;DAD1;IRF1;TBC1D7;MCM3;MYH9;MVD;BCAT1;DTL;FOCAD;RBM47;CEBPB;SMARCD2;RGS19;PPM1L;LAMA3;RRBP1;SLC3A2;ITIH1;NT5C2;FAM169A;THBS1;AGPAT3;NCALD;CLN5;GNA13;POLD4;IL1RL1;NT5DC1;DNAJB6;RPS6KC1;SH3BP5;MAN1C1;S1PR1;LRRC8D;MAPK1;FYN;TMEM209;EPS8L3;SMNDC1;FNIP2;WASF2;UGGT1;MAPK3;USP24;ARFGEF2;RRM1;MMAB;EGF;DTNBP1;SORL1;NECAP2;MYO1B;MEIS1;ZNF618;RAB14;PDCD4;PTPN6;PIK3AP1;SMAP2;LPIN1;LPIN2	0.00532914	CARS;ACAA2;WDSUB1;IRS2;C14ORF166;BACH2;ZDHHC3;RABGEF1;STK10;RPS6KA5;SLC25A42;SLC12A8;MBNL2;ARRDC3;FNDC3B;SOX13;TTC7B;DICER1;SND1;SLC5A9;TBC1D20;SLC9A9;ELMO1;FKBP4;OPTN;ABCG1;EPHA2;ZCCHC8;ABHD2;TSHZ1;PHB;PIK3R1;ADRB2;RHOBTB1;ZFP36L2;CORO1C;TMTC4;SLC9A3R1;HIVEP2;FAM83D;RHBDL2;SLC15A4;ANKRD28;ZBTB18;TGFB1;ATP8B2;NFATC2;TBCC;CDC7;C12ORF75;ARHGAP26;MEX3C;HOPX;IGF2R;LRFN3;ANLN;ID2;TCF4;UBE2K;CCNJL;MAST3;ARPC1B;DUSP10;AUH;CPT2;NFKBIZ;SH3BGRL2;TIGD1;JAK1;PCMTD1;ILKAP;VAV3;ZNF362;BRD1;WARS;EDN2;NCOA3;GLRX5;SHROOM3;SERPINB9;ARFGAP3;MTSS1;TTC38;TGFBR3;CEACAM1;DAD1;TBC1D7;ADSSL1;MCM3;MVD;RAPGEF5;DTL;CD44;VGLL4;CEBPB;SMARCD2;PPM1L;GRAMD3;NCALD;FAM117A;NT5DC1;USP1;S1PR1;FYN;TMEM209;CD58;EPS8L3;FNIP2;WASF2;ARFGEF2;RFTN1;LAPTM5;C1ORF21;SORBS1;SH3RF3;ZNF618;CCNG2;PTPN6;PIK3AP1;TARDBP;LPIN1;LPIN2
DSigDB	thioridazine MCF7 UP	2.9795	0.000580444	0.0193027	JUN;DUSP1;TNFAIP3;IRS2;ARFGAP3;NCALD;FOSL2;CCNG2;BHLHE40;MVD;LPIN1;OPTN;CD44;HIST1H3E	0.000332068	GABARAPL3;DUSP5;JUN;DUSP1;TNFAIP3;IRS2;FOS;ARFGAP3;NCALD;FOSL2;IRF1;CCNG2;BHLHE40;MVD;SOX9;LPIN1;OPTN;CD44;HIST1H3E	0.0048376	CCNG2;IRS2;MVD;ARFGAP3;LPIN1;OPTN;CD44;NCALD;FOSL2
BioPlanet_2019	Interleukin-12/STAT4 pathway	5.49727	0.00059578	0.0175703	JUN;IL18RAP;TGFB1;TBX21;PRF1;CD28;CD247	1.66065e-06	JUN;IL18RAP;TGFB1;IFNG;TBX21;IRF1;PRF1;IL18;CD28;FOS;CD247;IL18R1	0.002223	IL18RAP;TGFB1;TBX21;PRF1;CD28
BioPlanet_2019	Interleukin-3 signaling pathway	5.49727	0.00059578	0.0175703	JUN;TGFB1;MAPK1;FYN;PTPN6;PIK3R1;JAK1	2.62169e-08	JUN;TGFB1;SYK;SRC;PIK3R1;FOS;INPP5D;BCL2;RAPGEF1;MAPK1;FYN;PTPN6;JAK1;MAPK3	0.002223	TGFB1;FYN;PTPN6;PIK3R1;JAK1
DisGeNET	Urinary tract infection	4.20392	0.000607177	0.0452227	PER2;TGFB1;GRAP2;PRF1;MAPK1;GZMB;NT5C2;CCL18;CD44	0.00107882	PER2;TGFB1;GRAP2;CCL5;PRF1;MAPK1;GZMB;NT5C2;CCL18;CD44;MBL2	0.000746273	PER2;TGFB1;GRAP2;PRF1;GZMB;CCL18;CD44
BioPlanet_2019	Glycoprotein VI-mediated activation cascade	6.62517	0.000622518	0.0175703	VAV3;PLCG2;FYN;LCP2;PIK3R1;PIK3R5	0.00113626	VAV3;SYK;PLCG2;FYN;LCP2;PIK3R1;PIK3R5	0.000528216	VAV3;PLCG2;FYN;LCP2;PIK3R1
DisGeNET	Developmental delay (disorder)	2.71597	0.000628794	0.0452227	HDAC4;MEF2C;ABCC8;DYRK1A;DICER1;UBE3B;CMIP;PDP1;HERC2;SETBP1;SALL4;MBP;TCF4;TARDBP;CD44;WDTC1	0.00954359	HDAC4;ZNF462;NTRK2;MEF2C;ABCC8;DYRK1A;DICER1;UBE3B;CMIP;PDP1;HERC2;SETBP1;SALL4;MBP;TCF4;TARDBP;CD44;WDTC1	0.00067428	HDAC4;HERC2;SETBP1;ABCC8;DYRK1A;MBP;TCF4;DICER1;UBE3B;TARDBP;CD44;WDTC1
DisGeNET	Ovarian Carcinoma	1.46179	0.000631924	0.0452227	TES;IL23R;IRS2;FGF1;NR3C1;BACH2;RABGEF1;CCND2;MPRIP;MYC;GRAP2;SALL4;RPS6KA1;TNS4;EPHB2;ST6GAL1;REV1;PPP4R3A;LIFR;DICER1;RUNX3;FOXP1;SLC9A9;MAD1L1;EPHA2;NOTCH1;DIABLO;GATA6;XPC;PHB;PIK3R1;PLA2G6;FOXO3;SLC9A3R1;KLRK1;DPP9;NACC1;WDTC1;RPL39L;JUN;SMAD4;TGFB1;ZBTB16;ABCA4;CDC7;HOPX;IGF2R;FOSL2;CXCL12;ID2;BCL3;CD28;TCF4;LGMN;ITGB1;ITK;CDKN1A;ITGAM;ELAVL1;TTC28;ATP7B;JAK1;VAV3;DUSP2;DUSP1;NCOA3;RHOC;SIRT2;MTSS1;SREBF2;RAD51B;TGFBR3;ZEB2;PAX8;TET3;MVD;BCAT1;DTL;CD44;CX3CR1;HDAC4;PTAFR;LAMA3;HSD17B12;MAPK1;WASF1;GALNT3;EGF;GPR55;C1GALT1;GZMB;CABLES1;ARID3B;CCNG2;FOSB;ZNF217;PTPN6;CD247;RAB3GAP1	3.61066e-06	TES;IL23R;IRS2;NR3C1;FGF1;ETS1;BACH2;RABGEF1;CCND2;MPRIP;MYC;GRAP2;SALL4;RPS6KA1;SOX9;EPHB2;TNS4;IL6R;SRRM2;ST6GAL1;REV1;PPP4R3A;LIFR;DICER1;ACTN4;RUNX3;FOXP1;RUNX1;CLIP2;MSH2;STIM1;IL23A;SLC9A9;MAD1L1;EPHA2;FKBP5;NOTCH1;DIABLO;GATA6;XPC;PIK3R1;PHB;PLA2G6;IQGAP2;FOXO3;FOXO1;SLC9A3R1;KLRK1;NUAK2;HNRNPDL;DPP9;NACC1;RIPK1;ST3GAL1;WDTC1;RPL39L;JUN;SMAD4;TGFB1;VDR;ZBTB16;ABCA4;LIF;HMGA2;CDC7;NFATC1;IGF2R;HOPX;FOSL2;CXCL12;ID2;BCL3;CD28;BCL2;TCF4;TAB1;LGMN;EZH2;ITGB1;ITK;CDKN1A;ITGAM;ECE1;ING1;ELAVL1;TTC28;ATP7B;TIMP2;JARID2;JAK1;VAV3;DUSP2;SYK;DUSP1;NCOA3;DNMT3A;IL18;FOS;RHOC;SIRT2;SREBF2;MTSS1;ETV6;RAD51B;TGFBR3;ZEB2;CREB1;PAX8;IFNG;IRF1;KCNMA1;TET3;RAPGEF1;XCL2;MVD;BCAT1;DTL;CD44;CX3CR1;HDAC4;USP15;SRC;PTAFR;LAMA3;NEDD9;SLC3A2;HSD17B12;PTGS2;THBS2;HDAC9;THBS1;DNAJB6;CCL5;MAPK1;WASF1;MAPK3;RBM38;NTRK2;PTPN1;GALNT3;EGF;GPR55;C1GALT1;GZMB;CABLES1;CFLAR;ARID3B;GTF2H5;PML;FRAS1;CCNG2;PDCD4;ZNF217;FOSB;PTPN6;CD247;RAB3GAP1;IL17A	0.0401375	ITGAM;IL23R;IRS2;ELAVL1;BACH2;TTC28;RABGEF1;MPRIP;GRAP2;JAK1;VAV3;NCOA3;PPP4R3A;DICER1;RHOC;RUNX3;SIRT2;MTSS1;SREBF2;RAD51B;TGFBR3;TET3;SLC9A9;MVD;DTL;MAD1L1;CD44;EPHA2;CX3CR1;HDAC4;DIABLO;PHB;PIK3R1;SLC9A3R1;KLRK1;DPP9;NACC1;WDTC1;RPL39L;TGFB1;GALNT3;GPR55;GZMB;CDC7;ARID3B;HOPX;IGF2R;FOSL2;CXCL12;ID2;CCNG2;BCL3;CD28;PTPN6;TCF4;RAB3GAP1;LGMN
DisGeNET	Immunologic Deficiency Syndromes	1.86078	0.000633194	0.0452227	ITK;NOTCH1;ITGAM;DOCK8;PRF1;CLEC16A;PIK3R1;ADRB2;NT5C2;HHAT;KLRK1;MYC;SALL4;TBX21;PLCG2;CDH23;MAPK1;EPHB2;TNFRSF4;ST6GAL1;TGFB1;ST8SIA1;APOBEC3H;EGF;RUNX3;ZAP70;CXCL12;TNFSF4;GJB6;IL2RB;CD28;TNIK;CD247;OPTN;MAD1L1;CD44;CARD11	3.96074e-07	ITK;ITGAM;WIPF1;DOCK8;PLEK;PRF1;LYST;HHAT;MYC;SALL4;EPHB2;TNFRSF4;MBL2;DUSP5;CR2;ST6GAL1;DNMT3A;IL18;RUNX3;ARL4C;ZAP70;STIM1;IFNG;IL23A;TNIK;OPTN;MAD1L1;CD44;CARD11;NOTCH1;CLEC16A;SLC3A2;PIK3R1;ADRB2;PTGS2;THBS2;NT5C2;THBS1;FOXO1;RASGRP3;KLRK1;CCL5;TBX21;PLCG2;CDH23;MAPK1;PTPN1;TGFB1;APOBEC3G;ST8SIA1;APOBEC3H;VDR;EGF;GOT2;PML;CXCL12;TNFSF4;GJB6;IL2RB;BCL2;CD28;CD247;IL18R1	0.0430722	ITGAM;TGFB1;APOBEC3H;DOCK8;PRF1;CLEC16A;PIK3R1;ADRB2;RUNX3;ZAP70;KLRK1;CXCL12;TNFSF4;TBX21;PLCG2;CD28;TNFRSF4;OPTN;MAD1L1;CD44
DSigDB	etoposide CTD 00005948	2.0315	0.000638332	0.0208032	HDAC4;CDKN1A;IRS2;FASLG;FOXO3;NR3C1;CPT2;WIF1;MYC;MAPK1;MBP;FYN;ANKRD28;NCOA1;JUN;DUSP2;EGF;NCOA3;ZNF32;SORBS1;RUNX3;CEACAM1;CXCL12;NR5A2;CCNG2;TPP2;TRIB2;TPT1;CD44	0.000694707	HDAC4;CDKN1A;NEDD9;IRS2;FASLG;FOXO3;NR3C1;FOXO1;CPT2;WIF1;MYC;MAPK1;MBP;FYN;MAPK3;ANKRD28;NCOA1;JUN;DUSP2;VDR;EGF;NCOA3;ZNF32;HMGA2;FOS;CFLAR;SORBS1;RUNX3;RUNX1;ETV6;CEACAM1;CXCL12;NR5A2;CREB1;CCNG2;BCL2;TPP2;TRIB2;TPT1;CD44	0.0151757	ANKRD28;HDAC4;NCOA1;NCOA3;ZNF32;IRS2;SORBS1;RUNX3;CEACAM1;CXCL12;CPT2;CCNG2;TPP2;MBP;FYN;TPT1;CD44
BioPlanet_2019	CTL mediated immune response against target cells	13.2219	0.000639863	0.0175703	PRF1;GZMB;FASLG;CD247	0.00326117	PRF1;GZMB;FASLG;CD247	0.0282916	PRF1;GZMB
DisGeNET	Rieger syndrome	13.2219	0.000639863	0.0452227	CTBP1;EGF;NSD2;PIK3R1	0.000304733	CTBP1;EGF;NSD2;PIK3R1;PLOD1	0.00211357	CTBP1;NSD2;PIK3R1
DisGeNET	Bulging forehead	3.50372	0.000646288	0.0452227	ZBTB18;DYNC1H1;CCND2;CPT2;SETBP1;MAB21L2;IARS2;PIK3R1;PLA2G6;TAPT1;FOXP1	0.00252256	ZBTB18;DYNC1H1;NFIX;PIK3R1;PLA2G6;FOXP1;CCND2;CPT2;SETBP1;MAB21L2;SHOC2;IARS2;TAPT1	0.00596945	ZBTB18;CPT2;SETBP1;MAB21L2;IARS2;PIK3R1;TAPT1
DisGeNET	Prominent forehead	3.50372	0.000646288	0.0452227	ZBTB18;DYNC1H1;CCND2;CPT2;SETBP1;MAB21L2;IARS2;PIK3R1;PLA2G6;TAPT1;FOXP1	0.00252256	ZBTB18;DYNC1H1;NFIX;PIK3R1;PLA2G6;FOXP1;CCND2;CPT2;SETBP1;MAB21L2;SHOC2;IARS2;TAPT1	0.00596945	ZBTB18;CPT2;SETBP1;MAB21L2;IARS2;PIK3R1;TAPT1
DSigDB	menadione PC3 DOWN	2.81485	0.000651024	0.0210068	HDAC4;SMAD4;DICER1;BAZ2B;LPP;SORL1;TTC28;PER2;HERC2;DLG5;TARDBP;TRIB2;LPIN2;TRIM33;MDM1	0.000588616	HDAC4;MBNL1;SMAD4;HMGA2;DICER1;BAZ2B;FOXN3;LPP;SORL1;TTC28;PER2;HERC2;DLG5;TARDBP;TRIB2;LPIN2;TRIM33;MDM1;FKTN;ASB1	0.0104006	HDAC4;PER2;HERC2;DICER1;TARDBP;LPP;LPIN2;TRIM33;TTC28
KEGG_2019_Human	Ras signaling pathway	2.53024	0.000652719	0.0171796	ANGPT4;PRKCB;EGF;FASLG;PIK3R1;PLA2G6;FGF1;RASGRP1;ZAP70;GNG2;RASA3;PLCG2;REL;MAPK1;RAPGEF5;EXOC2;FGF22;EPHA2	0.000324256	FASLG;PIK3R1;PLA2G6;FGF1;EFNA5;ETS1;RASGRP1;RASGRP3;GNG2;PLCG2;MAPK1;SHOC2;RALGDS;FGF22;MAPK3;ANGPT4;NTRK2;PRKCB;EGF;ZAP70;RASA3;REL;RAPGEF5;EXOC2;EPHA2	0.0221591	ZAP70;ANGPT4;GNG2;RASA3;PRKCB;PLCG2;PIK3R1;RAPGEF5;EXOC2;EPHA2
DSigDB	cicloheximide HL60 UP	1.99609	0.000681464	0.0216616	RBM47;CRCP;TNFAIP3;BAZ2B;AKAP5;NCALD;TMEM242;PGS1;DUSP10;SIPA1L1;CPT2;HIVEP2;HIST1H3E;JUN;ARID5B;ARID3B;ARHGAP25;DOPEY1;COQ2;DAAM1;PAX8;ID2;BCL3;MAB21L2;REL;SIDT1;LCP2;RIN3;TRIM33;MDM1	0.00908319	RBM47;USP15;CRCP;TNFAIP3;BAZ2B;AKAP5;THBS1;NCALD;TMEM242;CLN5;PGS1;DUSP10;SIPA1L1;CPT2;HIVEP2;HIST1H3E;GABARAPL3;JUN;PBRM1;ARID5B;FOS;ARID3B;ARHGAP25;ARL4C;DOPEY1;COQ2;DAAM1;PAX8;ID2;BCL3;MAB21L2;REL;SIDT1;LCP2;RIN3;TRIM33;MDM1	0.00577472	ARID5B;AKAP5;ARID3B;ARHGAP25;NCALD;TMEM242;PGS1;COQ2;DUSP10;SIPA1L1;DAAM1;CPT2;ID2;BCL3;MAB21L2;SIDT1;LCP2;HIVEP2;TRIM33
DSigDB	Caspan CTD 00000180	1.75437	0.000684611	0.0216616	CLIC6;CEBPB;RBM47;PKDCC;SGMS1;WDSUB1;SLC44A1;ARPC1B;ANKRD11;DOCK8;GATA6;TNFAIP3;RRBP1;ZC3HAV1;PRDM1;CXXC5;NR3C1;LPP;BACH2;NCALD;ELK3;SLC9A3R1;ATP7B;ZNRF3;MYC;GSE1;WASF2;ANKRD28;AFAP1L2;DUSP1;TTC7B;UBE2E2;SERPINB9;LIFR;SORL1;HOPX;GATAD2A;TPST2;MN1;NR5A2;NR6A1;MAB21L2;BHLHE40;EPHA2	5.26753e-05	CLIC6;TRIO;WDSUB1;SLC44A1;WIPF1;ARPC1B;DOCK8;TNFAIP3;MSI2;PRDM1;NR3C1;BACH2;ELK3;ATP7B;ZMIZ1;MYC;TIMP2;ENPP4;CGNL1;MBNL1;DUSP1;TTC7B;UBE2E2;SERPINB9;LIFR;OLIG2;GPCPD1;TPST2;NCOR2;MN1;NR5A2;ITGA6;EPHA2;RBM47;CEBPB;CAMK2D;PKDCC;SGMS1;ANKRD11;GATA6;AGAP1;NEDD9;RRBP1;GATA3;ZC3HAV1;CXXC5;LPP;THBS1;NCALD;SLC9A3R1;ZNRF3;INPP5D;GSE1;WASF2;ANKRD28;AFAP1L2;APOBEC3G;VDR;HMGA2;SORL1;HOPX;GATAD2A;NR6A1;BHLHE40;MAB21L2;MGAT4B;B9D1	0.028165	CLIC6;CEBPB;WDSUB1;SLC44A1;ARPC1B;DOCK8;CXXC5;LPP;BACH2;NCALD;ELK3;SLC9A3R1;GSE1;WASF2;ANKRD28;AFAP1L2;TTC7B;SERPINB9;HOPX;GATAD2A;TPST2;MN1;NR6A1;MAB21L2;EPHA2
DisGeNET	Chronic myeloproliferative disorder	2.51834	0.000686386	0.0467333	HSPA9;TGFB1;TET2;TBCC;IRS2;LDB3;RRBP1;RUNX3;MEIS1;CXCL12;SETBP1;TET3;MVD;PTPN6;DTL;ABCG1;TRIM33;JAK1	5.59118e-05	IRS2;LDB3;RRBP1;INPP5D;JAK1;HSPA9;TGFB1;SYK;DNMT3A;TET2;TBCC;HMGA2;RUNX3;RUNX1;ETV6;MEIS1;CXCL12;SETBP1;TET3;BCL2;MVD;PTPN6;DTL;IL18R1;ABCG1;TRIM33;EZH2	0.000350237	TGFB1;TET2;TBCC;IRS2;RUNX3;CXCL12;SETBP1;TET3;MVD;PTPN6;DTL;ABCG1;TRIM33;JAK1
DisGeNET	Cholangitis, Sclerosing	3.06911	0.000694953	0.0467333	DENND1B;PRKCB;IL23R;CLEC16A;TNFAIP3;BACH2;FOXP1;SGSM1;INPP5A;NR5A2;PRKCQ;TCF4;ZNF831	2.69151e-05	DENND1B;PRKCB;IL23R;DNMT3A;CLEC16A;TNFAIP3;NFATC1;ETS1;BACH2;FOXP1;SGSM1;INPP5A;NR5A2;ZMIZ1;CCL5;PRKCQ;TCF4;ZNF831;IL6R;IL18R1	0.0257876	SGSM1;PRKCB;IL23R;CLEC16A;TCF4;ZNF831;BACH2
KEGG_2019_Human	Regulation of actin cytoskeleton	2.59412	0.000700575	0.0171796	VAV3;ITGB1;ITGAM;EGF;ARPC1B;CHRM5;PIK3R1;FGF1;ARHGAP35;SLC9A1;GNA13;PPP1CC;CXCL12;MAPK1;WASF1;WASF2;FGF22	0.000572786	VAV3;ITGB1;ITGAM;SRC;EGF;ARPC1B;CHRM5;ACTN4;PIK3R1;IQGAP2;FGF1;ARHGAP35;SLC9A1;GNA13;PPP1CC;CXCL12;MYH9;MAPK1;ITGA6;WASF1;WASF2;FGF22;MAPK3	0.0333141	VAV3;PPP1CC;CXCL12;ITGAM;ARPC1B;CHRM5;PIK3R1;WASF2;ARHGAP35
DSigDB	perhexiline MCF7 UP	3.23903	0.000711717	0.0220236	JUN;RPS6KA5;DUSP1;CCNG2;BHLHE40;TNFAIP3;IRS2;FOXO3;LPIN1;OPTN;HIST1H3E;FAM117A	0.000493427	GABARAPL3;JUN;DUSP1;TNFAIP3;IRS2;FOS;FOXO3;FAM117A;RPS6KA5;NUAK2;CCNG2;BHLHE40;SOX9;LPIN1;OPTN;HIST1H3E	0.0416224	RPS6KA5;CCNG2;IRS2;LPIN1;OPTN;FAM117A
DisGeNET	Epstein-Barr Virus Infections	2.50655	0.000721534	0.0478988	ITK;CEBPB;TGFB1;PRF1;TNFAIP3;PIK3R1;FGR;HHAT;KLRK1;CXCL12;MYC;GRAP2;MAPK1;MBP;PTPN6;CD44;CARD11;SLAMF1	6.02197e-05	ITK;CEBPB;PRF1;TNFAIP3;PIK3R1;PTGS2;FOXO1;HHAT;KLRK1;MYC;GRAP2;CCL5;MAPK1;MBP;SOX9;SLAMF1;CR2;TGFB1;IL18;FGR;CXCL12;IFNG;BCL2;ITGA6;PTPN6;CD44;CARD11	0.00343031	FGR;CEBPB;KLRK1;TGFB1;CXCL12;GRAP2;PRF1;MBP;PTPN6;PIK3R1;CD44;SLAMF1
Panther_2016	Insulin/IGF pathway-protein kinase B signaling cascade Homo sapiens P00033	6.38823	0.000735254	0.00529476	IRS2;PIK3R1;PIK3C2A;FOXO3;IGF2R;PIK3R5	0.00136898	IRS2;PIK3R1;PIK3C2A;FOXO3;FOXO1;IGF2R;PIK3R5	0.00500623	IRS2;PIK3R1;PIK3C2A;IGF2R
DSigDB	Pyrrolidine dithiocarbamate CTD 00001021	2.8967	0.000747823	0.0225663	JUN;CEBPB;CTBP1;EGF;FOSL2;TYROBP;CNR2;GNLY;MYC;IL2RB;REL;MAPK1;TRIB2;CD44	1.63207e-06	JUN;CEBPB;CTBP1;EGF;NKG7;SLC3A2;FOS;PTGS2;FOSL2;TYROBP;CREB1;IFNG;CNR2;GNLY;MYC;IRF1;IL2RB;BCL2;REL;MAPK1;TRIB2;CD44;MAPK3;IL17A	0.0463282	CEBPB;TYROBP;CNR2;CTBP1;GNLY;CD44;FOSL2
BioPlanet_2019	CREB transcription factor and its extracellular signals	8.27256	0.000759165	0.0188125	RPS6KA5;PRKCB;RPS6KA1;MAPK1;PIK3R1	0.000101658	CREB1;RPS6KA5;PRKCB;RPS6KA1;MAPK1;PIK3R1;MAPK3	0.0112435	RPS6KA5;PRKCB;PIK3R1
KEGG_2019_Human	Platelet activation	3.20995	0.000765086	0.0171796	ITGB1;GNA13;PPP1CC;PLCG2;ITPR2;MAPK1;LCP2;FYN;PIK3R1;RASGRP1;ARHGAP35;PIK3R5	0.000540397	ITGB1;SYK;SRC;ITPR2;PIK3R1;RASGRP1;ARHGAP35;PIK3R5;GNA13;PPP1CC;STIM1;PLCG2;MAPK1;LCP2;FYN;MAPK3	0.0430157	PPP1CC;PLCG2;LCP2;FYN;PIK3R1;ARHGAP35
DisGeNET	Malignant neoplasm of breast	1.32509	0.000776902	0.0496642	TES;IL23R;ELK3;RABGEF1;PREX1;LRMDA;RPS6KA5;HERC2;MPRIP;MYC;RPS6KA1;TNFSF11;EPHB2;ARSA;ARRDC3;FNDC3B;AFAP1;PDZK1;DICER1;RUNX3;SND1;DOPEY1;DAAM1;PRKCQ;OPTN;EPHA2;CTBP1;TSHZ1;GATA6;XPC;PIK3R1;PLA2G6;TMTC4;KLRK1;PLCG2;HIVEP3;HIVEP2;SLAMF1;JUN;ST8SIA1;ADHFE1;PYHIN1;ABCA4;ZNF32;NFATC2;CDC7;FOSL2;ANLN;GJB6;REL;LGMN;ITK;CDKN1A;SLC44A1;LPCAT1;ADO;AATF;SH3RF1;AKAP10;SIPA1L1;JAK1;VAV3;NCOA1;DUSP2;WARS;DUSP1;NCOA3;MRPS22;TET2;SERPINB9;RHOC;SIRT2;MTSS1;SREBF2;MLF2;RAD51B;CD200R1;ZEB2;CEACAM1;NR5A2;TET3;KIFC3;CD44;TMPRSS6;HTT;WIF1;NSD2;GPC2;METTL6;CCL18;DCPS;C1GALT1;SORBS1;SKI;PER2;NR6A1;CCNG2;FOSB;ZNF217;TARDBP;RAB3GAP1;CRCP;IRS2;PRDM1;FGF1;NR3C1;HHAT;CCND2;GRAP2;SALL4;MYLIP;TLE3;PDIA2;KDM2B;MATK;DIO3;UBE2E2;LIFR;FOXP1;TBL1XR1;ADAM8;TNIK;FKBP4;MAD1L1;ABCG1;NOTCH1;NNMT;DIABLO;ANKRD11;PHB;NRF1;ADRB2;FOXO3;LPP;ZFP36L2;CORO1C;SLC9A1;SLC9A3R1;CDH23;ZNF668;FAM83D;ZNF541;FAM83A;CBX7;SMAD4;TGFB1;IGF2R;CXCL12;DLG5;BCL3;BHLHE40;MAP3K10;TCF4;UBE2K;ITGB1;ITGAM;DOCK8;TNFAIP3;FASLG;PIK3C2A;ELAVL1;ATP7B;CPT2;ADAMTS8;RBM5;BCAS1;ABCC4;ABCC8;ARFGAP3;YWHAZ;TGFBR3;FGR;SETBP1;MCM3;MVD;BCAT1;HDAC4;CEBPB;LAMA3;HSD17B12;CXXC5;NT5C2;GNA13;CNR2;S1PR1;MAPK1;FYN;WASF1;PDLIM5;ARFGEF2;RRM1;EGF;GZMB;ARID3B;USP28;SORL1;MEIS1;EIF3H;PTPN6;TPT1;NECTIN1	1.72982e-06	TES;TRIO;WIPF1;IL23R;ELK3;RABGEF1;PREX1;NDST1;LRMDA;HERC2;RPS6KA5;MPRIP;ZMIZ1;MYC;RPS6KA1;PSMD1;TNFSF11;SOX9;EPHB2;MEF2A;SRRM2;ARSA;SMARCC1;ARRDC3;FNDC3B;AFAP1;PDZK1;DICER1;ACTN4;RUNX3;SND1;RUNX1;DOPEY1;DAAM1;PRKCQ;OPTN;EPHA2;CTBP1;TSHZ1;GATA6;XPC;GATA3;PIK3R1;PLA2G6;TMTC4;KLRK1;MICAL1;TSPAN4;PLCG2;HIVEP3;HIVEP2;ST3GAL1;SLAMF1;JUN;STARD13;ST8SIA1;ADHFE1;PYHIN1;ABCA4;LIF;ZNF32;NFATC2;CDC7;FOSL2;ANLN;GJB6;CCDC88C;REL;PAM;LGMN;EZH2;ITK;CDKN1A;SLC44A1;LPCAT1;PRKAG2;PYGM;AATF;ADO;ING1;SH3RF1;AKAP10;SIPA1L1;TIMP2;TMED1;JAK1;NCOA1;VAV3;DUSP5;DUSP2;PBRM1;WARS;SYK;DUSP1;SLC2A10;NCOA3;MRPS22;IL18;TET2;SERPINB9;FOS;RHOC;CBFA2T3;SIRT2;SREBF2;MTSS1;MLF2;NCOR2;RAD51B;CD200R1;ZEB2;CEACAM1;NR5A2;KCNMA1;TET3;KIFC3;UMPS;CD44;DDR2;TMPRSS6;HTT;NEDD9;PTGS2;GDPD5;CST3;WIF1;NSD2;GPC2;METTL6;GC;CCL18;DCPS;C1GALT1;SORBS1;DHRS2;SKI;PER2;PER1;ITCH;PER3;NR6A1;SLCO3A1;PSMC4;CCNG2;ZNF217;FOSB;TARDBP;IL18R1;RAB3GAP1;IL17A;CRCP;DGKA;RORA;IRS2;PLOD1;MSI2;PRDM1;NR3C1;FGF1;ETS1;HHAT;CCND2;MPC1;PEBP4;GRAP2;SALL4;IL6R;PDE8A;RAB2A;MYLIP;TLE3;PDIA2;TLE1;KDM2B;MATK;UBE2E2;DIO3;LIFR;FOXP4;FOXP1;CLIP2;MSH2;STIM1;TBL1XR1;ADAM8;TNIK;ERG;UTRN;FKBP4;MAD1L1;ABCG1;PFKFB3;NNMT;NOTCH1;DIABLO;ARHGEF28;ANKRD11;NRF1;PHB;ADRB2;FOXO3;EFNA5;LPP;FOXO1;ZFP36L2;CORO1C;SLC9A1;RASGRP3;SLC9A3R1;HNRNPDL;BTLA;CDH23;ZNF668;RIPK1;FAM83D;ZNF541;FAM83A;CBX7;SMAD4;TGFB1;FANCM;VDR;CD160;SMURF1;GOT2;HMGA2;FOXN3;IGF2R;FBXO31;CXCL12;DLG5;BHLHE40;BCL3;BCL2;MAP3K10;TCF4;UBE2K;ITGB1;BCAR3;ITGAM;DOCK8;PLEK;TNFAIP3;FASLG;ECE1;PIK3C2A;ELAVL1;HK3;ATP7B;CPT2;SUMO3;FLOT1;ADAMTS8;RBM5;BCAS1;MBL2;ABCC4;NUP133;ABCC8;DNMT3A;AXIN1;NRG2;OLIG2;ARFGAP3;SAFB;YWHAZ;ETV6;DUSP22;TGFBR3;FGR;DUSP23;CREB1;SETBP1;IFNG;IRF1;MCM3;MYH9;ITGA6;MVD;BCAT1;HDAC4;CEBPB;SRC;LAMA3;HSD17B12;CXXC5;NT5C2;THBS2;HDAC9;THBS1;GNA13;CNR2;CCL5;S1PR1;MAPK1;FYN;NCAM1;PDLIM5;WASF1;FKTN;MAPK3;RBM38;MLXIP;PTPN1;ARFGEF2;RRM1;EGF;B3GAT1;GZMB;CFLAR;ARID3B;USP28;SORL1;PML;MEIS1;TEC;PDCD4;EIF3H;PTPN6;TPT1;NECTIN1	0.0228721	IL23R;IRS2;ELK3;RABGEF1;PREX1;RPS6KA5;HERC2;MPRIP;GRAP2;MYLIP;TLE3;ARSA;KDM2B;ARRDC3;FNDC3B;MATK;DIO3;PDZK1;DICER1;RUNX3;SND1;DAAM1;ADAM8;FKBP4;OPTN;MAD1L1;ABCG1;EPHA2;CTBP1;DIABLO;TSHZ1;PHB;NRF1;PIK3R1;ADRB2;LPP;ZFP36L2;CORO1C;TMTC4;SLC9A3R1;KLRK1;PLCG2;HIVEP3;HIVEP2;FAM83D;ZNF541;SLAMF1;FAM83A;TGFB1;ADHFE1;ZNF32;NFATC2;CDC7;IGF2R;FOSL2;ANLN;CXCL12;BCL3;MAP3K10;TCF4;UBE2K;LGMN;ITGAM;SLC44A1;DOCK8;ADO;PIK3C2A;AATF;ELAVL1;SH3RF1;AKAP10;SIPA1L1;CPT2;ADAMTS8;RBM5;JAK1;VAV3;NCOA1;WARS;ABCC8;NCOA3;MRPS22;TET2;SERPINB9;ARFGAP3;RHOC;SIRT2;MTSS1;SREBF2;RAD51B;TGFBR3;FGR;CEACAM1;SETBP1;TET3;MCM3;MVD;CD44;HDAC4;CEBPB;HTT;CXXC5;CNR2;NSD2;S1PR1;FYN;CCL18;PDLIM5;DCPS;ARFGEF2;GZMB;SORBS1;ARID3B;USP28;SKI;PER2;NR6A1;CCNG2;PTPN6;TARDBP;TPT1;RAB3GAP1
DSigDB	lycorine HL60 DOWN	1.71806	0.000795765	0.0235763	CX3CR1;HDAC4;SPON2;RGS19;PLXND1;CTBP1;MAST3;PTAFR;LPCAT1;ATP10A;ZC3HAV1;NENF;ADRB2;GRAMD4;ZFP36L2;FAM117A;SLC9A3R1;SEPT9;HERC2;CCND2;TCOF1;MYC;ADRBK1;SH3BP2;RPS6KA1;GRK6;GSE1;NADK;ABCC4;BATF3;USP20;PRKCB;CD300A;PABPC4;RFTN1;MATK;CDC7;DICER1;SORL1;RNF144A;FGR;MCM3;PTPN6;RIN3;TRIB2;MDM1	0.00011941	SPON2;PLXND1;MAST3;LPCAT1;NENF;LYST;SEPT9;HERC2;CCND2;MYC;RPS6KA1;ABCC4;BATF3;SYK;PRKCB;CD300A;PABPC4;MATK;DICER1;CBFA2T3;RNF144A;LAT2;ITPKB;FGR;MSH2;MCM3;RIN3;TRIB2;HDAC4;CX3CR1;RGS19;CTBP1;CEBPE;PTAFR;ATP10A;DENND3;ZC3HAV1;ADRB2;LILRA2;GRAMD4;ZFP36L2;FAM117A;SLC9A3R1;TCOF1;HNRNPDL;ADRBK1;INPP5D;SH3BP2;GRK6;MAN1C1;GSE1;DPH5;ST3GAL1;RALGDS;NADK;FKTN;RBM38;RAP1GAP2;ANKRD27;USP20;RFTN1;HMGA2;NFATC1;CDC7;SORL1;BCL2;PTPN6;MDM1;ASB1	0.0117503	CX3CR1;HDAC4;PLXND1;CTBP1;MAST3;ATP10A;NENF;ADRB2;GRAMD4;ZFP36L2;FAM117A;SLC9A3R1;SEPT9;HERC2;SH3BP2;GRK6;GSE1;NADK;BATF3;PRKCB;CD300A;RFTN1;MATK;CDC7;DICER1;FGR;MCM3;PTPN6
DSigDB	ZINC CTD 00007011	1.5162	0.00082895	0.0243383	ITGB1;CARS;C2ORF42;CDKN1A;TES;ITGAM;TNFAIP3;IRS2;FASLG;PIK3C2A;DUSP10;MYC;GPBP1;NFKBIZ;HMG20A;ZNF124;CMKLR1;PTGDR;MYLIP;DUSP2;PRKCB;DUSP1;NCOA3;IQCE;SERPINB9;LARP4B;CDYL;TPST2;MN1;ZEB2;ADAM8;FKBP4;TRIB1;ABCG1;EPHA2;HDAC4;SGMS1;ABHD2;ANKRD11;TSHZ1;GATA6;PRR5L;RRBP1;NRF1;ADRB2;RASGRP1;FAM117A;PIK3R5;GNG2;MAPK1;ZSWIM6;MBP;FOPNL;CD58;CCL18;FAM83D;CYTH1;DYNC1H1;ARFGEF2;JUN;COA1;TGFB1;KLHL25;EGF;ZNF32;FOXN2;SORL1;HOPX;FOSL2;GATAD2A;EXT1;MKLN1;ID2;BCL3;FOSB;KLRD1;TCF4	6.09377e-09	CARS;RPL5;TES;WIPF1;ICAM2;IRS2;ETS1;POFUT2;MYC;GPBP1;ENPP4;IL6R;CMKLR1;PTGDR;MEF2A;MYLIP;PRKCB;LARP4B;CDYL;TPST2;ADAM8;TRIB1;FKBP4;ABCG1;EPHA2;BLK;ABHD2;ANKRD11;TSHZ1;GATA6;NRF1;PLD6;ADRB2;RASGRP1;FOXO1;DEDD2;PIK3R5;RNF216;MBP;FOPNL;FAM83D;RALGDS;JUN;COA1;TGFB1;KLHL25;HOMER1;VDR;CD160;SMURF1;GOT2;LIF;ZNF32;NFATC1;FOXN2;HOPX;FOSL2;EXT1;ID2;BCL3;BCL2;TCF4;KLRD1;ITGB1;C2ORF42;CDKN1A;ITGAM;TNFAIP3;FASLG;CHD2;PIK3C2A;AFF4;RND3;ING1;DUSP10;NFKBIZ;TIMP2;HMG20A;JARID2;ZNF124;MBL2;DUSP5;DUSP2;DUSP1;NCOA3;PDE4D;IQCE;SLC39A13;SERPINB9;FOS;ARL4C;MN1;ZEB2;CREB1;IFNG;IRF1;MYH9;DCP2;DDR2;HDAC4;SAMD8;SGMS1;SRC;RRBP1;SLC3A2;PRR5L;DENND3;PTGS2;FAM117A;GNG2;DNAJB6;MAPK1;ZSWIM6;CD58;CCL18;SLC25A25;CYTH1;MAPK3;NTRK2;PTPN1;DYNC1H1;ARFGEF2;EGF;B3GAT1;SORL1;DHRS2;PML;GATAD2A;PER1;MKLN1;SNRK;ITCH;GFI1B;PER3;FOSB;C21ORF2	0.0129976	HDAC4;CARS;C2ORF42;ITGAM;ABHD2;TSHZ1;IRS2;PRR5L;NRF1;ADRB2;PIK3C2A;FAM117A;DUSP10;GNG2;GPBP1;NFKBIZ;MBP;CD58;CCL18;FAM83D;CYTH1;CMKLR1;MYLIP;ARFGEF2;COA1;TGFB1;KLHL25;PRKCB;NCOA3;IQCE;ZNF32;SERPINB9;LARP4B;HOPX;FOSL2;GATAD2A;TPST2;EXT1;MN1;ID2;BCL3;ADAM8;KLRD1;TCF4;FKBP4;ABCG1;EPHA2
DSigDB	calcitriol CTD 00005558	1.47299	0.000859555	0.0247902	DENND1B;CDKN1A;ITGAM;ATP8A1;WDSUB1;SLC44A1;ARPC1B;DOCK8;TNFAIP3;SLA2;CMIP;GGTLC2;DUSP10;RPS6KA5;CCND2;MPRIP;GLIPR2;PTTG2;MYC;NIPAL2;RPS6KA1;NFKBIZ;TNFSF11;BCAS1;VAV3;NCOA1;MYLIP;ARSA;ZNF362;KDM2B;DUSP1;NCOA3;ARRDC3;ACOT11;ARHGEF16;SERPINB9;LIFR;LARP4B;CDYL;MTSS1;RNF144A;MN1;TYROBP;PACS1;MCM3;FAM20C;RIN3;PLEKHO2;TRIB1;DTL;OPTN;CD44;VGLL4;CEBPB;MEGF6;HS3ST3A1;SLC43A3;PRR5L;PHB;ADRB2;GRAMD4;LPP;GPR153;TCOF1;GRK5;USP1;TSPAN5;MAPK1;ZSWIM6;HIVEP2;FAM83D;JUN;TGFB1;BCL11B;ST8SIA1;EGF;NFATC2;C1ORF21;ARID3B;FOSL2;PDP1;MKLN1;ANLN;NOL4L;ID2;CCNG2;MAP3K10;MDM1;EIF3B	3.84615e-05	ATP8A1;WDSUB1;DGKA;SLA2;GIMAP8;CMIP;CCND2;RPS6KA5;MPRIP;PTTG2;PEBP4;MYC;NIPAL2;RPS6KA1;TNFSF11;SOX9;MYLIP;ARSA;KDM2B;ACOT11;ARRDC3;DNAJB14;LIFR;LARP4B;CDYL;RUNX1;CARHSP1;TYROBP;ELMO2;RIN3;TRIB1;OPTN;FKBP5;UBIAD1;HS3ST3A1;ARHGEF28;CDCA7;PHB;ADRB2;LPP;FOXO1;SEC14L1;PDZD2;ANKH;GRK5;MICAL1;TSPAN5;HIVEP2;FAM83D;JUN;TGFB1;BCL11B;ST8SIA1;VDR;SNAI3;NFATC2;FOSL2;ANLN;ID2;CCDC88C;BCL2;MAP3K10;EZH2;MDM1;DENND1B;CDKN1A;ITGAM;B4GALT1;SLC44A1;ARPC1B;DOCK8;TNFAIP3;GGTLC2;DUSP10;GLIPR2;NFKBIZ;TIMP2;EXO5;CGNL1;BCAS1;NCOA1;VAV3;DUSP5;SFTPB;ZNF362;NUP133;DUSP1;NCOA3;TNFRSF19;ARHGEF16;SLC39A13;SERPINB9;FOS;NRG2;MTSS1;RNF144A;LAT2;NCOR2;MN1;TFDP2;IFNG;PACS1;IRF1;MCM3;XCL2;FAM20C;PLEKHO2;DTL;CD44;VGLL4;FOCAD;CEBPB;MEGF6;SLC43A3;PRR5L;PTGS2;GRAMD4;IL1RL1;GPR153;TCOF1;MAN1C1;USP1;MAPK1;ZSWIM6;GC;MAPK3;ZNF462;PTPN1;EGF;C1ORF21;ARID3B;DHRS2;PDP1;MKLN1;SNRK;NOL4L;CCNG2;EIF3B	0.00287401	ITGAM;WDSUB1;SLC44A1;ARPC1B;DOCK8;SLA2;GGTLC2;DUSP10;RPS6KA5;MPRIP;PTTG2;NFKBIZ;VAV3;NCOA1;MYLIP;ARSA;ZNF362;KDM2B;NCOA3;ARRDC3;ACOT11;SERPINB9;LARP4B;MTSS1;MN1;TYROBP;PACS1;MCM3;PLEKHO2;DTL;OPTN;CD44;VGLL4;CEBPB;HS3ST3A1;SLC43A3;PRR5L;PHB;ADRB2;GRAMD4;LPP;GPR153;USP1;TSPAN5;HIVEP2;FAM83D;TGFB1;BCL11B;NFATC2;C1ORF21;ARID3B;FOSL2;ANLN;NOL4L;ID2;CCNG2;MAP3K10;EIF3B
BioPlanet_2019	T cell receptor/JNK pathway	11.8991	0.000872744	0.0197076	JUN;PRKCB;GRAP2;LCP2	0.00438393	JUN;PRKCB;GRAP2;LCP2	0.00264925	PRKCB;GRAP2;LCP2
DSigDB	7646-79-9 CTD 00000928	1.38494	0.000884685	0.0250712	TES;CRCP;PLXND1;CELSR1;FBXO22;CMIP;ELK3;PREX1;PPP1CC;CCND2;MPRIP;MYC;EPHB2;TMEM14B;TLE3;PRKCH;ARRDC3;FNDC3B;AFAP1;ELMO1;TNIK;TRIB1;OPTN;CARD11;ZCCHC8;NNMT;CTBP1;ANKRD11;TSHZ1;NPRL3;GATA6;ITPR2;BAZ2B;PHB;PIK3R1;FOXO3;RHOBTB1;ZFP36L2;CORO1C;TMTC4;ABR;TMEM123;GRK5;ARSJ;ZBED5;PLXNA4;SOCS5;TBC1D16;RPL39L;HSPA9;COA1;TGFB1;OSBPL2;CRIM1;C12ORF75;IGF2R;LRFN3;EXT1;ANLN;COQ2;TMEM115;TNFSF4;BHLHE40;TCF4;UBE2K;LGMN;DENND1B;CDKN1A;PLEKHF1;SLC44A1;CALCOCO2;ARPC1B;LPCAT1;FASLG;NENF;PIK3C2A;SH3RF1;GLIPR2;EFHD2;ABCC4;USP47;WARS;EDN2;DUSP1;NCOA3;HEG1;SERPINB9;ARFGAP3;YWHAZ;SREBF2;NR5A2;DAD1;TBC1D7;MCM3;PLEKHO2;BCAT1;CHST2;ERGIC1;CD44;VGLL4;SMARCD2;FURIN;RRBP1;HSD17B12;GNA13;POLD4;GMDS;S1PR1;NRIP3;MAPK1;IARS2;PDLIM5;WASF2;DCPS;CYTH1;DYNC1H1;HNRNPA3;RRM1;RFTN1;CABLES1;ARID3B;SORL1;GATAD2A;ABI3;CCNG2;SNX15;CAPZA2;ZNF217;LPIN1;TRIM33;RAB3GAP1	3.08301e-08	TES;WIPF1;ICAM2;ELK3;NDST2;PREX1;MPRIP;ZSCAN31;MYC;GOLGA1;PSMD1;KIF21A;EPHB2;SRRM2;HEMK1;SMARCC1;MBNL1;PRKCH;ARRDC3;FNDC3B;AFAP1;ACTN4;RUNX1;CARHSP1;SUCLG2;DXO;TRIB1;OPTN;CTBP1;PPP1R35;TSHZ1;NPRL3;GATA6;BAZ2B;PIK3R1;IQGAP2;CIAO1;DEDD2;TMTC4;ABR;SEC14L1;NTHL1;ARSJ;MIER2;TSPAN4;DPH5;ZBED5;RALGDS;RPL39L;MICAL2;C12ORF75;EXT1;ANLN;TNFSF4;LGMN;EZH2;DENND1B;CDKN1A;SLC44A1;ARPC1B;LPCAT1;PRKAG2;SH3RF1;GLIPR2;TIMP2;CGNL1;DUSP5;PBRM1;WARS;EDN2;DUSP1;NCOA3;HEG1;IL18;SLC39A13;SERPINB9;FOS;SREBF2;COMMD4;NR5A2;PLEKHO2;UMPS;CHST2;ERGIC1;CD44;VGLL4;DDR2;SAMD8;NEDD9;PTGS2;CST3;DCPS;ZNF462;DYNC1H1;RFTN1;GTF2H5;GATAD2A;PSMC4;ABI3;CCNG2;SNX15;CAPZA2;ZNF217;B9D1;IL18R1;RAB3GAP1;CRCP;PLXND1;ZFAND3;RORA;CELSR1;FBXO22;CMIP;PPP1CC;POFUT2;CCND2;TMEM14B;TLE3;TLE1;ELMO1;ELMO2;TNIK;ERG;CARD11;FKBP5;ZCCHC8;PFKFB3;NNMT;ARHGEF28;ANKRD11;ITPR2;PHB;FOXO3;RHOBTB1;ZFP36L2;CORO1C;RASGRP3;TMEM123;HNRNPDL;GRK5;PLXNA4;SOCS5;TBC1D16;HSPA9;COA1;TGFB1;GOT2;OSBPL2;CRIM1;HMGA2;IGF2R;LRFN3;COQ2;TMEM115;BHLHE40;BCL2;TCF4;UBE2K;BCAR3;PLEKHF1;B4GALT1;CALCOCO2;FASLG;FAM208A;NENF;PIK3C2A;AFF4;RND3;EFHD2;FLOT1;ABCC4;USP47;PDE4D;ARFGAP3;SAFB;YWHAZ;ETV6;DUSP23;CREB1;TFDP2;DAD1;TBC1D7;MCM3;MYH9;ITGA6;BCAT1;SMARCD2;USP15;SRC;FURIN;RRBP1;SLC3A2;HSD17B12;THBS1;AGPAT3;GNA13;POLD4;IL1RL1;DNAJB6;GMDS;RPS6KC1;SH3BP5;S1PR1;LRRC8D;NRIP3;MAPK1;IARS2;PDLIM5;WASF2;CYTH1;MAPK3;CMTM7;HNRNPA3;RRM1;CABLES1;ARID3B;SORL1;PML;PDCD4;LPIN1;TRIM33	0.0220921	PLXND1;SLC44A1;ARPC1B;NENF;PIK3C2A;FBXO22;SH3RF1;ELK3;PREX1;PPP1CC;MPRIP;EFHD2;TLE3;WARS;EDN2;NCOA3;ARRDC3;FNDC3B;SERPINB9;ARFGAP3;SREBF2;DAD1;TBC1D7;MCM3;ELMO1;PLEKHO2;OPTN;CHST2;ERGIC1;CD44;VGLL4;ZCCHC8;SMARCD2;CTBP1;TSHZ1;NPRL3;PHB;PIK3R1;RHOBTB1;ZFP36L2;CORO1C;TMTC4;ABR;ARSJ;S1PR1;NRIP3;IARS2;PDLIM5;WASF2;ZBED5;DCPS;PLXNA4;CYTH1;RPL39L;HNRNPA3;COA1;TGFB1;RFTN1;CRIM1;ARID3B;C12ORF75;IGF2R;GATAD2A;LRFN3;EXT1;ANLN;COQ2;TMEM115;ABI3;TNFSF4;CCNG2;SNX15;CAPZA2;TCF4;LPIN1;UBE2K;TRIM33;RAB3GAP1;LGMN
BioPlanet_2019	Signaling events mediated by focal adhesion kinase	4.42426	0.000892272	0.0197076	ITGB1;JUN;ELMO1;MAPK1;FYN;PIK3R1;ARHGAP26;ARHGAP35	1.12099e-05	ITGB1;JUN;SRC;ARHGEF28;ACTN4;PIK3R1;ARHGAP26;ETS1;ARHGAP35;ELMO1;RAPGEF1;MAPK1;FYN	0.0088704	ELMO1;FYN;PIK3R1;ARHGAP26;ARHGAP35
BioPlanet_2019	Ras-independent pathway in NK cell-mediated cytotoxicity	7.83675	0.000933379	0.0201769	ITGB1;CD28;KLRD1;PTPN6;PIK3R1	1.5195e-05	ITGB1;SYK;IL18;CD28;KLRD1;PTPN6;PIK3R1;MAPK3	0.00134799	CD28;KLRD1;PTPN6;PIK3R1
DSigDB	protriptyline MCF7 UP	7.83675	0.000933379	0.0262231	CCNG2;BHLHE40;MVD;ARFGAP3;LPIN1	0.00632181	CCNG2;BHLHE40;MVD;ARFGAP3;LPIN1	0.00134799	CCNG2;MVD;ARFGAP3;LPIN1
DSigDB	etynodiol HL60 UP	4.3436	0.0009933	0.0274336	FGR;GNLY;DUSP1;ZBTB16;IRS2;FOXN2;ZFP36L2;SLAMF1	0.000296165	FGR;PER1;GNLY;DUSP1;ZBTB16;IRS2;FOXN2;THBS1;ZFP36L2;FKBP5;SLAMF1	0.00947673	FGR;GNLY;IRS2;ZFP36L2;SLAMF1
BioPlanet_2019	Fc gamma receptor-mediated phagocytosis	3.56071	0.000998144	0.0208908	VAV3;PRKCB;ARPC1B;PLCG2;MAPK1;PIK3R1;PLA2G6;WASF1;WASF2;PIK3R5	0.000907553	VAV3;SYK;PRKCB;ARPC1B;PIK3R1;PLA2G6;PIK3R5;INPP5D;PLCG2;MAPK1;WASF1;WASF2;MAPK3	0.0129813	VAV3;PRKCB;ARPC1B;PLCG2;PIK3R1;WASF2
BioPlanet_2019	Fc epsilon receptor I signaling pathway	3.84239	0.00108258	0.021979	VAV3;PRKCB;PLCG2;MAPK1;LCP2;FYN;PIK3R1;PLA2G6;PIK3R5	0.000603941	VAV3;SYK;PRKCB;INPP5D;PLCG2;MAPK1;LCP2;FYN;PIK3R1;PLA2G6;PIK3R5;MAPK3	0.00571694	VAV3;PRKCB;PLCG2;LCP2;FYN;PIK3R1
DSigDB	piperlongumine HL60 DOWN	2.07267	0.00109262	0.0294285	CEBPB;RGS19;CTBP1;SLC43A3;TNFAIP3;ADO;NR3C1;ZFP36L2;ELK3;MYC;RPS6KA1;ZBED5;CD300A;FNDC3B;ARID5B;CDC7;COQ2;BHLHE40;MCM3;ZNF217;LCP2;PTPN6;RIN3;TARDBP;MDM1	0.000190012	CEBPB;RGS19;WIPF1;CTBP1;CEBPE;SLC43A3;USP34;NEDD9;TNFAIP3;IQGAP2;ADO;NR3C1;ZFP36L2;ELK3;DOCK10;HNRNPDL;ZMIZ1;MYC;RPS6KA1;ZBED5;CD300A;FNDC3B;ARID5B;CDC7;OLIG2;RUNX1;COQ2;MSH2;BHLHE40;MCM3;ZNF217;LCP2;PTPN6;RIN3;UMPS;TARDBP;MDM1	0.00697165	CEBPB;CTBP1;SLC43A3;CD300A;FNDC3B;ARID5B;CDC7;ADO;ZFP36L2;ELK3;COQ2;MCM3;LCP2;PTPN6;TARDBP;ZBED5
BioPlanet_2019	Validated nuclear estrogen receptor alpha network	4.26581	0.00110327	0.021979	NCOA1;HDAC4;PDIA2;CEBPB;JUN;SMAD4;MYC;NCOA3	0.00135301	NCOA1;NCOR2;HDAC4;PDIA2;CEBPB;JUN;SMAD4;MYC;NCOA3;SAFB	0.0425745	NCOA1;HDAC4;CEBPB;NCOA3
DSigDB	Rocaglamide TTD 00010671	10.8168	0.0011595	0.030722	NCOA1;NR5A2;PAX8;NCOA3	0.00574062	NCOA1;NR5A2;PAX8;NCOA3	0.0370736	NCOA1;NCOA3
BioPlanet_2019	Phospholipid metabolism	2.54194	0.00119774	0.0225353	ARSA;SLC44A1;SGMS1;PPM1L;LPCAT1;MBOAT2;PIK3R1;PLA2G6;PIK3C2A;PIK3R5;AGPAT4;PGS1;ARSJ;LPIN1;LPIN2;ARSB	0.000761814	ARSA;SLC44A1;SGMS1;PPM1L;HEXA;LPCAT1;MBOAT2;PIK3R1;PLD6;PLA2G6;PIK3C2A;GPCPD1;AGPAT3;PIK3R5;AGPAT4;PGS1;SGPL1;ARSJ;INPP5D;LPIN1;LPIN2;ARSB	0.00114049	PGS1;ARSA;SLC44A1;PPM1L;ARSJ;MBOAT2;PIK3R1;PIK3C2A;LPIN1;LPIN2;ARSB;AGPAT4
KEGG_2019_Human	Shigellosis	4.19076	0.00122275	0.0243424	ITGB1;ARPC1B;ELMO1;MAPK1;ELMO3;WASF1;WASF2;CD44	0.000392464	ITGB1;SRC;ARPC1B;ELMO1;ELMO2;MAPK1;ELMO3;WASF1;WASF2;CD44;MAPK3	0.0446598	ARPC1B;ELMO1;WASF2;CD44
DSigDB	digoxin PC3 UP	1.93081	0.00131369	0.0337111	ZCCHC8;CDKN1A;TNFAIP3;IRS2;BAZ2B;FOXO3;NR3C1;NCALD;AKAP10;DUSP10;NADK;RBM5;HIST1H3E;MYLIP;ARFGEF2;JUN;BRD1;DUSP1;EGF;NCOA3;ARID5B;ARID3B;ZFHX4;FOSL2;REL;PELI1;FOSB;PLEKHO2;LPIN2	6.61166e-05	ZCCHC8;CDKN1A;NEDD9;TNFAIP3;IRS2;SLC3A2;BAZ2B;PTGS2;FOXO3;NR3C1;HDAC9;AFF4;RND3;THBS1;NCALD;IL1RL1;POFUT2;AKAP10;DUSP10;NUAK2;IL6R;NADK;RBM5;HIST1H3E;MYLIP;ARFGEF2;JUN;BRD1;DUSP1;EGF;NCOA3;ARID5B;FOS;ARID3B;DHRS2;ZFHX4;FOSL2;PER1;ITCH;IRF1;REL;PELI1;FOSB;PLEKHO2;LPIN2	0.0424365	ZCCHC8;MYLIP;ARFGEF2;BRD1;NCOA3;ARID5B;IRS2;ARID3B;NCALD;FOSL2;AKAP10;DUSP10;PLEKHO2;LPIN2;NADK;RBM5
BioPlanet_2019	BMAL1-CLOCK/NPAS2 activates circadian expression	5.58854	0.00135115	0.0240836	NCOA1;PER2;TBL1XR1;NCOA3;BHLHE40;NR3C1	0.000536768	NCOA1;PER2;PER1;TBL1XR1;NCOA3;BHLHE40;RORA;NR3C1	0.0427785	NCOA1;PER2;NCOA3
DSigDB	Sodium dichromate CTD 00000827	2.50183	0.0013939	0.0344147	VAV3;MYLIP;RGS19;TMEM51;ITPR2;ARHGAP26;LPP;SND1;CORO1C;TBC1D5;MYC;RPS6KA1;MBP;EPHB2;EPHA2;LGMN	5.72366e-05	RGS19;TMEM51;ITPR2;PYGM;PLOD1;LPP;CORO1C;HK3;SGPL1;MYC;CCL5;RPS6KA1;MBP;EPHB2;VAV3;MYLIP;ARHGAP26;SND1;LAT2;PER1;IFNG;TBC1D5;BCL2;EPHA2;LGMN	0.0111273	VAV3;MYLIP;TMEM51;MBP;ARHGAP26;LPP;SND1;EPHA2;LGMN;CORO1C
DSigDB	GW-8510 PC3 DOWN	1.54453	0.00141431	0.034417	C2ORF42;ADO;NR3C1;RABGEF1;AKAP10;ZMYM1;TBC1D31;HMG20A;ZNF124;RBM5;TLE3;MEF2C;NCOA3;SOX13;REV1;DYRK1A;ARID5B;TFIP11;DICER1;LARP4B;CDYL;MTSS1;RSBN1;ZNF638;TRIB1;DTL;TRIB2;CD44;ZCCHC8;GRAMD1B;CEBPB;SGMS1;GATA6;XPC;BAZ2B;NRF1;ADRB2;GRAMD3;FOXO3;RHOBTB1;ZFP36L2;FAM117A;PGS1;USP1;GSE1;SUSD6;HIVEP2;CD58;ZBED5;SMAD4;MICAL3;TBCC;CDC7;KIAA0232;ZFHX4;PER2;PDP1;TMEM115;ID2;DLG5;ZNF217;TRIM33;MDM1	0.000111316	CRTC3;TRIO;NR3C1;NDST2;RABGEF1;TBC1D31;ZMIZ1;SOX9;TLE3;MEF2C;TLE1;SOX13;REV1;DYRK1A;ARID5B;DICER1;LARP4B;CDYL;RSBN1;RUNX1;ELMO2;TRIB1;TRIB2;ZCCHC8;UBIAD1;PFKFB3;GATA6;XPC;BAZ2B;GATA3;NRF1;ADRB2;FOXO3;RHOBTB1;ZFP36L2;PGS1;RNF216;GSE1;RIPK1;HIVEP2;ZBED5;ST3GAL1;TOE1;STARD13;SMAD4;VDR;SMURF1;MICAL3;HMGA2;TBCC;FBXO34;CDC7;ZFHX4;TMEM115;ID2;DLG5;RNF220;MDM1;BCAR3;C2ORF42;USP34;ADO;RND3;ING1;AKAP10;ZMYM1;HMG20A;JARID2;ZNF124;RBM5;NCOA3;TFIP11;SAFB;MTSS1;ARL4C;CREB1;ZNF638;UMPS;DTL;CD44;GRAMD1B;CEBPB;SGMS1;NEDD9;GRAMD3;FAM117A;USP1;SUSD6;SHOC2;CD58;YTHDF3;KIAA0232;PER2;PDP1;SNRK;ZNF217;TRIM33	0.0131955	ZCCHC8;GRAMD1B;C2ORF42;CEBPB;NRF1;ADRB2;ADO;GRAMD3;RHOBTB1;ZFP36L2;FAM117A;PGS1;RABGEF1;AKAP10;TBC1D31;USP1;GSE1;SUSD6;HIVEP2;CD58;ZBED5;RBM5;TLE3;NCOA3;SOX13;DYRK1A;ARID5B;TBCC;CDC7;DICER1;LARP4B;KIAA0232;MTSS1;PER2;TMEM115;ID2;DTL;TRIM33;CD44
DSigDB	Prestwick-983 HL60 UP	2.58648	0.00142568	0.034417	GRAMD1B;RFTN1;IQCE;ARID5B;FURIN;SORL1;NCALD;RABGEF1;POLD4;SIPA1L1;GNLY;CCNG2;CD58;CHST2;CYTH1	3.62886e-06	GRAMD1B;PRKAG2;FURIN;THBS1;FOXO1;NCALD;RABGEF1;POLD4;SGPL1;SIPA1L1;GNLY;SH3BP5;CD58;CYTH1;GABARAPL3;HOMER1;PDE4D;RFTN1;IQCE;ARID5B;FOS;CFLAR;SORL1;ARL4C;CCNG2;CHST2	0.000559978	RABGEF1;GRAMD1B;SIPA1L1;GNLY;CCNG2;RFTN1;IQCE;ARID5B;CD58;CHST2;NCALD;CYTH1
BioPlanet_2019	Other semaphorin interactions	9.91487	0.00150629	0.0259388	ITGB1;TYROBP;PLXND1;PLXNA4	0.00735069	ITGB1;TYROBP;PLXND1;PLXNA4	0.00395344	TYROBP;PLXND1;PLXNA4
DSigDB	resveratrol CTD 00002483	1.48884	0.00154611	0.0366829	ITGB1;CDKN1A;ITGAM;PRF1;TNFAIP3;FASLG;FGF1;NR3C1;ELAVL1;DUSP10;CCND2;MPRIP;MYC;SALL4;RPS6KA1;TNFSF11;JAK1;VAV3;NCOA1;ABCC4;MEF2C;WARS;PRKCB;DUSP1;NCOA3;DYRK1A;PDZK1;YWHAZ;SIRT2;SREBF2;RNF144A;CEACAM1;PAX8;KATNAL1;TBC1D7;MCM3;FKBP4;CD44;ABCG1;NOTCH1;DIABLO;HTT;NRF1;PIK3R1;PLA2G6;FOXO3;RASGRP1;UACA;RHOBTB1;CORO1C;SLC9A1;KLRK1;USP1;MAPK1;ZSWIM6;FYN;CHGA;JUN;SMAD4;RRM1;TGFB1;ATP8B2;EGF;ZBTB16;CDC7;IGF2R;ANLN;NECAP2;COQ2;CXCL12;BCL3;BHLHE40;TCF4;TPT1	0.000434516	PRF1;NR3C1;FGF1;CCND2;MPRIP;MYC;SALL4;RPS6KA1;TNFSF11;SOX9;MEF2C;PRKCB;DYRK1A;PDZK1;KATNAL1;UTRN;FKBP4;ABCG1;FKBP5;NOTCH1;DIABLO;UAP1;NRF1;PIK3R1;PLA2G6;IQGAP2;FOXO3;RASGRP1;FOXO1;RHOBTB1;CORO1C;SLC9A1;KLRK1;ST3GAL1;JUN;SMAD4;TGFB1;APOBEC3G;ATP8B2;VDR;ZBTB16;LIF;CDC7;NFATC1;FOXN3;IGF2R;ANLN;COQ2;CXCL12;BHLHE40;BCL3;BCL2;TCF4;EZH2;ITGB1;BCAR3;CDKN1A;ITGAM;PLEK;TNFAIP3;FASLG;ECE1;ELAVL1;SENP6;NADK2;DUSP10;MYO18A;FLOT1;JAK1;NCOA1;VAV3;ABCC4;WARS;DUSP1;NCOA3;DNMT3A;IL18;FOS;YWHAZ;SIRT2;SREBF2;RNF144A;CEACAM1;CREB1;PAX8;IFNG;TBC1D7;MCM3;CD44;NFIX;SRC;HTT;NEDD9;PTGS2;GDPD5;UACA;USP1;MAPK1;ZSWIM6;FYN;MAPK3;CHGA;RRM1;EGF;CFLAR;DHRS2;PML;NECAP2;MYO1B;PDCD4;TPT1	0.0428854	ITGAM;DIABLO;PRF1;HTT;NRF1;PIK3R1;ELAVL1;UACA;RHOBTB1;CORO1C;KLRK1;DUSP10;MPRIP;USP1;FYN;JAK1;VAV3;NCOA1;CHGA;WARS;TGFB1;ATP8B2;PRKCB;NCOA3;DYRK1A;CDC7;PDZK1;SIRT2;SREBF2;IGF2R;ANLN;CEACAM1;COQ2;CXCL12;KATNAL1;BCL3;TBC1D7;MCM3;TCF4;FKBP4;TPT1;CD44;ABCG1
DSigDB	Disodium selenite CTD 00007229	1.52563	0.00159903	0.036871	ITK;CDKN1A;TES;ACAA2;LDLRAD3;PRDM1;NR3C1;C14ORF166;RPTOR;PREX1;STK10;SIPA1L1;CCND2;MPRIP;MYC;GPBP1;METTL16;TNFRSF4;USP47;BATF3;WARS;ACOT11;MATK;ARFGAP3;RUNX3;SND1;SYTL3;ZDHHC14;TTC38;FOXP1;THAP4;ZAP70;DYNC1LI2;TBL1XR1;ZFPM1;CX3CR1;GRAMD1B;SLC43A3;TSHZ1;GRAMD3;CXXC5;GRAMD4;ZFP36L2;FAM117A;SLC9A1;NT5DC1;TCOF1;PSMB1;GRK6;MAPK1;SLAMF1;HSPA9;CHGA;JUN;TGFB1;KIAA0195;LRFN3;PER2;ANLN;NR6A1;TMEM115;TNFSF4;EIF3H;TARDBP;ZNF354B	0.000505762	RPL5;ACAA2;TES;RPL32;POP4;DGKA;LDLRAD3;PRDM1;NR3C1;C14ORF166;PREX1;STK10;CCND2;MPRIP;MYC;GPBP1;TNFRSF4;TPRA1;ACOT11;MATK;RUNX3;SND1;SYTL3;FOXP1;THAP4;DYNC1LI2;IL23A;TBL1XR1;ZFPM1;TSHZ1;GATA3;IQGAP2;ZFP36L2;SLC9A1;GRK6;ST3GAL1;SLAMF1;HSPA9;JUN;STARD13;TGFB1;VDR;FOXN3;LRFN3;ANLN;TMEM115;TNFSF4;RNF220;ITK;CDKN1A;PYGM;RPTOR;SIPA1L1;METTL16;USP47;BATF3;WARS;DNMT3A;AXIN1;FOS;ARFGAP3;TTC38;ZDHHC14;ARL4C;ZAP70;TOX2;CX3CR1;GRAMD1B;SLC43A3;CEBPE;NEDD9;CXXC5;GRAMD3;THBS2;GRAMD4;NSL1;FAM117A;NT5DC1;TCOF1;PSMB1;SH3BP5;MAN1C1;MAPK1;SHOC2;MAPK3;CHGA;PTPN1;SORBS3;KIAA0195;PER2;ITCH;PER3;NR6A1;PSMC4;EIF3H;TARDBP;ZNF354B	0.00219708	CX3CR1;GRAMD1B;ACAA2;SLC43A3;TSHZ1;LDLRAD3;GRAMD3;CXXC5;C14ORF166;GRAMD4;ZFP36L2;FAM117A;PREX1;STK10;NT5DC1;SIPA1L1;MPRIP;GPBP1;PSMB1;GRK6;TNFRSF4;SLAMF1;CHGA;BATF3;WARS;TGFB1;ACOT11;MATK;ARFGAP3;RUNX3;SND1;SYTL3;ZDHHC14;TTC38;LRFN3;THAP4;PER2;ANLN;ZAP70;DYNC1LI2;NR6A1;TMEM115;TNFSF4;TARDBP
BioPlanet_2019	PI3K pathway	4.53935	0.00161558	0.027232	RPS6KA5;PRKCH;PRKCB;RPS6KA1;IRS2;PRKCQ;PIK3R1	0.000288257	RPS6KA5;PRKCH;PRKCB;RPS6KC1;INPP5D;RPS6KA1;IRS2;PRKCQ;PIK3R1;FOXO1	0.0233392	RPS6KA5;PRKCB;IRS2;PIK3R1
BioPlanet_2019	CTCF pathway	6.76705	0.00163499	0.027232	TGFBR3;SMAD4;TGFB1;MYC;PIK3R1	0.0105909	TGFBR3;SMAD4;TGFB1;MYC;PIK3R1	0.0174833	TGFBR3;TGFB1;PIK3R1
BioPlanet_2019	Nef-induced signal transduction	17.8258	0.00172343	0.0282104	ELMO1;FYN;CD247	0.00602135	ELMO1;FYN;CD247	0.0108673	ELMO1;FYN
DSigDB	aspirin CTD 00005447	1.83001	0.00173722	0.038778	HDAC4;CDKN1A;CEBPB;DIABLO;FURIN;PHB;PIK3R1;ADRB2;PLA2G6;PIK3C2A;STK10;GNLY;WIF1;MYC;TBX21;NFKBIZ;MAPK1;ABCC4;JUN;WARS;TGFB1;PRKCB;YWHAZ;IGF2R;MLF2;FGR;IL2RB;CAPZA2;FOSB;TCF4;UBE2K;CD44	9.44889e-08	BCAR3;CDKN1A;B4GALT1;PIK3C2A;CHD2;NDST2;STK10;GNLY;MYC;SUMO3;NFKBIZ;TIMP2;KIF21A;RAB2A;ABCC4;WARS;PRKCB;IL18;FOS;YWHAZ;MLF2;FGR;IFNG;IRF1;CD44;HDAC4;CEBPB;USP15;PFKFB3;DIABLO;FURIN;PHB;PIK3R1;ADRB2;PLA2G6;IQGAP2;PTGS2;LILRA2;THBS1;PCDH17;HNRNPDL;WIF1;TBX21;MAPK1;MAPK3;JUN;TGFB1;VDR;NKG7;CFLAR;IGF2R;IL2RB;CAPZA2;BCL2;FOSB;TCF4;SMAP2;UBE2K;IL17A	0.0125441	HDAC4;CEBPB;WARS;TGFB1;PRKCB;DIABLO;PHB;PIK3R1;ADRB2;PIK3C2A;IGF2R;FGR;STK10;GNLY;TBX21;CAPZA2;NFKBIZ;TCF4;UBE2K;CD44
DSigDB	trifluoperazine MCF7 UP	5.25926	0.00177768	0.0394112	JUN;CCNG2;BHLHE40;IRS2;LPIN1;OPTN	0.000771567	JUN;CCNG2;BHLHE40;IRS2;SOX9;FOS;LPIN1;OPTN	0.00895993	CCNG2;IRS2;LPIN1;OPTN
Panther_2016	VEGF signaling pathway Homo sapiens P00056	4.44253	0.0018048	0.00860388	PRKCH;PRKCB;PLCG2;MAPK1;PRKCQ;PIK3R1;PIK3C2A	0.00145933	PRKCH;PRKCB;PLCG2;MAPK1;PRKCQ;PIK3R1;PIK3C2A;ETS1;MAPK3	0.0248102	PRKCB;PLCG2;PIK3R1;PIK3C2A
BioPlanet_2019	Kit receptor signaling pathway	4.44253	0.0018048	0.0282104	PRKCB;RPS6KA1;MATK;MAPK1;PTPN6;PIK3R1;FOXO3	2.18024e-06	PRKCB;SRC;MATK;FOS;PIK3R1;FOXO3;TEC;INPP5D;RPS6KA1;BCL2;MAPK1;PTPN6;MAPK3	0.0248102	PRKCB;MATK;PTPN6;PIK3R1
DSigDB	tetryzoline HL60 UP	3.04732	0.00181558	0.0398472	POLD4;MEF2C;SIPA1L1;ID2;CCNG2;BCL3;APOBR;RIN3;RUNX3;LPP;CHST2	8.47413e-06	GABARAPL3;MEF2C;B4GALT1;PDE4D;MICAL2;APOBR;CFLAR;RUNX3;LPP;THBS1;ARL4C;POLD4;SIPA1L1;ID2;CCNG2;BCL3;FLOT1;RIN3;CHST2	0.0032092	SIPA1L1;ID2;CCNG2;BCL3;APOBR;RUNX3;LPP;CHST2
DSigDB	Copper sulfate CTD 00007279	1.28015	0.00191629	0.0413588	TES;WDSUB1;C14ORF166;ELK3;RABGEF1;PREX1;CDC23;GPBP1;TNS4;ST6GAL1;MBNL2;SOX13;PDZK1;DICER1;THAP4;DYNC1LI2;DAAM1;KATNAL1;KCTD10;RIN3;TRIB1;OPTN;EPHA2;CTBP1;TSHZ1;NPRL3;ZC3HAV1;BAZ2B;TMTC4;ABR;INPP5A;GSE1;HIVEP2;RHBDL2;ZBED5;SLAMF1;JUN;ABCA4;MEX3C;FOSL2;EXT1;ANLN;TNFSF4;ID2;CCNJL;DENND1B;CDKN1A;ELL;SLC44A1;TMEM51;ADO;SH3RF1;FARS2;RPTOR;NUDCD3;ZMYM1;AUH;TNFAIP8L1;SH3BGRL2;RALGPS1;JAK1;VAV3;BATF3;ZNF362;DUSP2;WARS;DUSP1;HEG1;PABPC4;SERPINB9;RHOC;HEXDC;ZDHHC14;MTSS1;RAD51B;NCR1;LSG1;RILPL1;ADSSL1;EXOC4;PELI1;FAM20C;PLEKHO2;RAPGEF5;SDCCAG8;MEGF6;SLC43A3;ZDHHC20;FAM117A;USP1;CD58;DCPS;DYNC1H1;GATB;GATAD2A;GPR141;PER2;PDP1;MKLN1;NOL4L;CCNG2;CAPZA2;FOSB;ZNF217;TCAP;ZNF575;RAB3GAP1;ZNF354B;CARS;CRCP;ACAA2;WWC2;UBE3B;NR3C1;PPP1CC;HHAT;TBC1D31;PTTG2;MYLIP;TLE3;KDM2B;HARBI1;IPMK;ACOT11;DYRK1A;ARID5B;ACYP2;LARP4B;CDYL;FOXP1;TBL1XR1;ADAM8;FKBP4;MAD1L1;ZCCHC8;CNP;ABHD2;ANKRD11;ITPR2;PHB;NRF1;FOXO3;LPP;RASGRP1;RHOBTB1;SLC9A3R1;ADGRG1;GRK5;GRK6;ZNF668;FAM83D;SLC15A4;SOCS5;TBC1D16;HSPA9;CBX7;SMAD4;TGFB1;CCDC12;CRIM1;TBCC;FOXN2;IGF2R;LRFN3;COQ2;BCL3;SERGEF;UBE2K;MDM1;ITGB1;USP35;CALCOCO2;TNFAIP3;PIK3C2A;ELAVL1;PITPNC1;SEPT9;ATP7B;CPT2;NFKBIZ;EFHD2;IFT57;RBM5;BCAS1;PLEKHG3;USP47;DNAI2;GLRX5;ARHGEF16;TFIP11;SPTB;YWHAZ;TTC38;TGFBR3;ZAP70;DAD1;TRAF3;MCM3;MVD;BCAT1;FAM60A;SNAP47;CEBPB;SMARCD2;RRBP1;CXXC5;NT5C2;UACA;AGPAT4;GNA13;SLC25A26;NT5DC1;POLD4;ZNRF3;CNR2;GMDS;SH3BP2;NRIP3;MAPK1;FYN;PDLIM5;CYTH1;CHGA;ARFGEF2;CABLES1;KIAA0232;ARID3B;SORL1;PTPN6;LPIN1;TRIM33	0.000147759	RPL5;TES;TRIO;WDSUB1;ICAM2;C14ORF166;ELK3;NDST2;RABGEF1;PREX1;CDC23;ZSCAN31;ZMIZ1;GPBP1;OGFOD2;PSMD1;SOX9;TNS4;ST6GAL1;MBNL1;MBNL2;SOX13;PDZK1;DICER1;RUNX1;THAP4;DYNC1LI2;CARHSP1;DAAM1;KATNAL1;KCTD10;IL23A;RIN3;TRIB1;OPTN;EPHA2;CTBP1;PPP1R35;TSHZ1;DCUN1D3;NPRL3;CDCA7;ZC3HAV1;BAZ2B;IQGAP2;OSGEP;CIAO1;DEDD2;TMTC4;ABR;SEC14L1;INPP5A;NUAK2;NTHL1;MICAL1;INPP5D;GSE1;SCAP;DPH5;HIVEP2;RHBDL2;ZBED5;ST3GAL1;RAB11FIP4;SLAMF1;TOE1;JUN;STARD13;ABCA4;LIF;MICAL2;NFATC1;MEX3C;FOSL2;EXT1;ANLN;MEX3B;ID2;TNFSF4;CCNJL;DENND1B;CDKN1A;ELL;MEI1;SLC44A1;TMEM51;ADO;ING1;SH3RF1;FARS2;RPTOR;NUDCD3;ZMYM1;AUH;DHX15;TIMP2;TNFAIP8L1;SH3BGRL2;CGNL1;RALGPS1;JAK1;VAV3;ZCCHC24;DUSP5;DUSP2;PBRM1;BATF3;ZNF362;WARS;DUSP1;PABPC4;HEG1;IL18;SERPINB9;FOS;RHOC;HEXDC;COMMD4;ZDHHC14;MTSS1;NCR1;LAT2;RAD51B;LSG1;MRPL51;RILPL1;ADSSL1;PELI1;EXOC4;FAM20C;PLEKHO2;RAPGEF5;UMPS;SDCCAG8;MEGF6;SAMD8;SLC43A3;ZDHHC20;NEDD9;LILRA2;GDPD5;FAM117A;CST3;USP1;UBTD2;SHOC2;CD58;DCPS;DYNC1H1;YTHDF3;GATB;DHRS2;SORBS3;GATAD2A;PER2;GPR141;PDP1;MKLN1;ITCH;NOL4L;PSMC4;CCNG2;CAPZA2;ZNF217;TCAP;FOSB;B9D1;ZNF575;RAB3GAP1;ZNF354B;CARS;CRCP;ACAA2;CRTC3;ZFAND3;WWC2;RORA;OGDHL;PLOD1;MSI2;UBE3B;NR3C1;TOMM20;PPP1CC;HHAT;TBC1D31;MPC1;PTTG2;IL6R;PDE8A;RAB2A;MYLIP;TLE3;KDM2B;HARBI1;ACOT11;IPMK;DYRK1A;ARID5B;ACYP2;LARP4B;CDYL;FOXP4;FOXP1;MSH2;TBL1XR1;ADAM8;FKBP4;MAD1L1;FKBP5;KMT2E;ZCCHC8;INO80E;UBIAD1;PFKFB3;CNP;ARHGEF28;ABHD2;ANKRD11;ITPR2;UAP1;NRF1;PHB;FOXO3;RASGRP1;LPP;FOXO1;RHOBTB1;SLC9A3R1;ADGRG1;GRK5;GRK6;ZNF668;RIPK1;FAM83D;SLC15A4;SOCS5;TBC1D16;HSPA9;CBX7;SMAD4;TGFB1;CCDC12;VDR;RHBDD1;CRIM1;HMGA2;TBCC;FOXN3;FOXN2;IGF2R;LRFN3;COQ2;SH3BP5L;BCL3;BCL2;SERGEF;UBE2K;MDM1;MXD4;ITGB1;BCAR3;USP35;CALCOCO2;TNFAIP3;FAM208A;PIK3C2A;AFF4;ELAVL1;PITPNC1;SENP6;NADK2;SEPT9;ATP7B;CPT2;NFKBIZ;MYO18A;EFHD2;FLOT1;EXO5;IFT57;RBM5;BCAS1;MBL2;PLEKHG3;USP47;DNAI2;CR2;NUP133;GLRX5;PDE4D;ARHGEF16;DNMT3A;TFIP11;GPCPD1;SPTB;YWHAZ;TTC38;ETV6;TGFBR3;ZAP70;CREB1;DAD1;TRAF3;MCM3;XCL2;ITGA6;MVD;BCAT1;FAM60A;SNAP47;CEBPB;SMARCD2;SRC;CEBPE;RRBP1;SLC3A2;CXXC5;ITIH1;NT5C2;UACA;THBS1;AGPAT3;NSL1;AGPAT4;CLN5;GNA13;SLC25A26;POLD4;NT5DC1;ZNRF3;CNR2;DNAJB6;GMDS;SH3BP2;NRIP3;MAPK1;FYN;PDLIM5;SMNDC1;CYTH1;MAPK3;CHGA;ARFGEF2;MMAB;DTNBP1;CABLES1;KIAA0232;ARID3B;SORL1;SNRK;MYO1B;MGAT4B;PTPN6;LPIN1;TRIM33;SNTB1;ASB1	0.00524634	CARS;ACAA2;WDSUB1;UBE3B;C14ORF166;ELK3;RABGEF1;PREX1;PPP1CC;TBC1D31;PTTG2;GPBP1;MYLIP;TLE3;MBNL2;KDM2B;HARBI1;ACOT11;SOX13;DYRK1A;ARID5B;PDZK1;DICER1;LARP4B;THAP4;DYNC1LI2;DAAM1;KATNAL1;KCTD10;ADAM8;FKBP4;OPTN;MAD1L1;EPHA2;ZCCHC8;CNP;CTBP1;ABHD2;TSHZ1;NPRL3;PHB;NRF1;LPP;RHOBTB1;TMTC4;ABR;SLC9A3R1;GRK6;GSE1;HIVEP2;FAM83D;RHBDL2;SLC15A4;ZBED5;SLAMF1;TGFB1;CCDC12;CRIM1;TBCC;MEX3C;IGF2R;FOSL2;LRFN3;EXT1;ANLN;COQ2;TNFSF4;ID2;BCL3;UBE2K;CCNJL;USP35;ELL;SLC44A1;TMEM51;ADO;PIK3C2A;ELAVL1;SH3RF1;PITPNC1;FARS2;SEPT9;NUDCD3;AUH;CPT2;NFKBIZ;EFHD2;TNFAIP8L1;SH3BGRL2;RBM5;JAK1;PLEKHG3;VAV3;BATF3;ZNF362;WARS;GLRX5;SERPINB9;RHOC;HEXDC;SPTB;ZDHHC14;MTSS1;TTC38;RAD51B;TGFBR3;ZAP70;LSG1;DAD1;TRAF3;ADSSL1;MCM3;MVD;PLEKHO2;RAPGEF5;CEBPB;SMARCD2;SLC43A3;ZDHHC20;CXXC5;UACA;FAM117A;AGPAT4;NT5DC1;CNR2;SH3BP2;USP1;NRIP3;FYN;CD58;PDLIM5;DCPS;CYTH1;CHGA;ARFGEF2;GATB;KIAA0232;ARID3B;GATAD2A;GPR141;PER2;NOL4L;CCNG2;CAPZA2;PTPN6;LPIN1;TRIM33;RAB3GAP1
BioPlanet_2019	Nef in HIV-1 replication and disease pathogenesis	6.4725	0.00193753	0.0292062	PACS1;CD28;ELMO1;FYN;CD247	0.00242314	PACS1;CD28;ELMO1;FYN;CD247;AP2A2	0.00243467	PACS1;CD28;ELMO1;FYN
DSigDB	5-Fluorouracil CTD 00005987	1.54837	0.00195022	0.0415409	CDKN1A;TNFAIP3;FARS2;PPP1CC;ATP7B;CCND2;MPRIP;MYC;EFHD2;MAN1A1;RBM5;VAV3;MYLIP;WARS;FNDC3B;REV1;ARID5B;DICER1;LARP4B;TPST2;TGFBR3;MCM3;FAM20C;BCAT1;TRIB2;OPTN;EPHA2;SDCCAG8;HDAC4;CEBPB;DIABLO;ANKRD11;TSHZ1;RRBP1;FOXO3;GRAMD4;ADGRG1;MAPK1;FYN;PDLIM5;RHBDL2;ZBTB18;JUN;SMAD4;RRM1;TMEM184B;TGFB1;GALNT3;CRIM1;ZNF32;ANLN;ID2;CCNG2;TPP2;EIF3H;APBA2;TPT1;CCNJL	0.000499478	BCAR3;CDKN1A;PRKAG2;TNFAIP3;ETS1;FARS2;PPP1CC;ATP7B;CCND2;MPRIP;MYC;DHX15;EFHD2;MAN1A1;RBM5;VAV3;DUSP5;MYLIP;MBNL1;WARS;IL18;FNDC3B;REV1;ARID5B;DICER1;FOS;LARP4B;TPST2;ARL4C;TGFBR3;MSH2;IFNG;MCM3;FAM20C;ELMO2;BCAT1;UMPS;TRIB2;OPTN;EPHA2;FKBP5;SDCCAG8;HDAC4;CEBPB;SRC;DIABLO;ANKRD11;TSHZ1;RRBP1;SLC3A2;IQGAP2;PTGS2;FOXO3;GRAMD4;THBS1;CIAO1;ADGRG1;SEC14L1;MAPK1;FYN;PDLIM5;RHBDL2;MAPK3;ZBTB18;NTRK2;JUN;RRM1;SMAD4;TMEM184B;TGFB1;GALNT3;SMURF1;CRIM1;ZNF32;FOXN3;CFLAR;ANLN;ID2;CCNG2;PDCD4;BCL2;EIF3H;TPP2;APBA2;SNTB1;TPT1;CCNJL	0.00561625	HDAC4;CEBPB;DIABLO;TSHZ1;GRAMD4;FARS2;PPP1CC;MPRIP;EFHD2;FYN;MAN1A1;PDLIM5;RHBDL2;RBM5;ZBTB18;VAV3;MYLIP;TMEM184B;WARS;TGFB1;GALNT3;FNDC3B;CRIM1;ZNF32;ARID5B;DICER1;LARP4B;TPST2;TGFBR3;ANLN;ID2;CCNG2;MCM3;TPP2;OPTN;TPT1;EPHA2;CCNJL
DSigDB	alprostadil HL60 DOWN	1.85945	0.0021969	0.0453145	CX3CR1;ITGAM;PLXND1;SLC43A3;TNFAIP3;ATP10A;PHB;ADRB2;FAM117A;EXOSC7;SEPT9;CCND2;TCOF1;MYC;GRK6;GSE1;IFT57;DCPS;ANKRD28;ABCC4;BATF3;ST6GAL1;HOPX;TPST2;RNF144A;FGR;TRAF3;FKBP4;EIF3B	0.000147266	CX3CR1;UBIAD1;ITGAM;PLXND1;SLC43A3;PLEK;ICAM2;TNFAIP3;ATP10A;PHB;ADRB2;HDAC9;FAM117A;EXOSC7;SEPT9;CCND2;TCOF1;NTHL1;MYC;INPP5D;GRK6;MAN1C1;GSE1;IFT57;DCPS;ANKRD28;ABCC4;BATF3;ST6GAL1;CLUH;HMGA2;OLIG2;CBFA2T3;HOPX;TPST2;RNF144A;LAT2;FGR;TEC;TRAF3;BCL2;FKBP4;UMPS;FKBP5;EIF3B	0.00373136	ANKRD28;CX3CR1;BATF3;ITGAM;PLXND1;SLC43A3;ATP10A;PHB;ADRB2;HOPX;FAM117A;TPST2;FGR;SEPT9;TRAF3;GRK6;GSE1;FKBP4;DCPS;EIF3B
DSigDB	dorzolamide HL60 DOWN	2.3095	0.00222362	0.0455772	RRM1;CTBP1;SLC43A3;CD300A;NCOA3;LAPTM5;FOXO3;ELAVL1;YWHAZ;ZFP36L2;RRN3P2;ADRBK1;CCNG2;FKBP4;LPIN1;CD44;RAB3GAP1	0.00498021	MBNL1;RRM1;CTBP1;SLC43A3;CD300A;NCOA3;USP34;LAPTM5;FOXO3;LYST;ELAVL1;YWHAZ;ZFP36L2;RRN3P2;CREB1;ADRBK1;CCNG2;FKBP4;UTRN;LPIN1;CD44;RAB3GAP1	0.00135541	CTBP1;SLC43A3;CD300A;NCOA3;LAPTM5;ELAVL1;ZFP36L2;RRN3P2;CCNG2;FKBP4;LPIN1;CD44;RAB3GAP1
Panther_2016	Insulin/IGF pathway-mitogen activated protein kinase kinase/MAP kinase cascade Homo sapiens P00032	6.20249	0.00227903	0.00911614	RPS6KA5;RPS6KA1;MAPK1;IRS2;IGF2R	0.000495597	RPS6KA5;RPS6KA1;MAPK1;IRS2;FOS;IGF2R;MAPK3	0.0211941	RPS6KA5;IRS2;IGF2R
BioPlanet_2019	T cell receptor calcium pathway	6.20249	0.00227903	0.0329866	BATF3;JUN;NFATC2;FASLG;AKAP5	8.5919e-06	BATF3;JUN;IFNG;NFATC2;FASLG;NFATC1;AKAP5;FOS;PTGS2	0.0211941	BATF3;NFATC2;AKAP5
DSigDB	5-azacytidine	6.20249	0.00227903	0.0461328	NCOA1;NR5A2;NCOA3;HTT;NR3C1	0.00292598	NCOA1;NR5A2;NCOA3;DNMT3A;HTT;NR3C1	0.0211941	NCOA1;NCOA3;HTT
DSigDB	CGP 60474 TTD 00002787	6.20249	0.00227903	0.0461328	NCOA1;NR5A2;PAX8;NCOA3;HTT	0.0143332	NCOA1;NR5A2;PAX8;NCOA3;HTT	0.0211941	NCOA1;NCOA3;HTT
DSigDB	Bisphenol A CTD 00000312	1.52473	0.00229567	0.0461826	CLIC6;CARS;CDKN1A;STON2;UBE3B;NR3C1;TBC1D31;MYC;JAK1;NCOA1;MEF2C;PRKCH;WARS;EDN2;DUSP1;NCOA3;TTC7B;MTSS1;FOXP1;DYNC1LI2;CEACAM1;PAX8;SETBP1;DAD1;TBC1D7;PELI1;MCM3;FKBP4;DTL;MAD1L1;CD44;CEBPB;CTBP1;ABHD2;PTAFR;PIK3R1;RASGRP1;UACA;NCALD;CORO1C;POLD4;KLRK1;TIAF1;SH3BP2;TSPAN5;MAPK1;TSPAN2;PLXNA4;ANKRD28;CHGA;TGFB1;GALNT3;CABLES1;ARHGAP26;SORL1;MKLN1;CXCL12;ID2;BHLHE40;MDM1	4.19984e-05	CARS;CLIC6;CDKN1A;PRKAG2;PLOD1;UBE3B;STON2;NR3C1;AFF4;RND3;TOMM20;SENP6;TBC1D31;MYC;MYO18A;TIMP2;JAK1;NCOA1;DUSP5;MEF2C;WARS;PRKCH;EDN2;DUSP1;NCOA3;TTC7B;FOS;MTSS1;FOXP1;MFSD10;NCOR2;DYNC1LI2;CEACAM1;CREB1;SETBP1;GFOD1;PAX8;IFNG;DAD1;TBC1D7;PELI1;MCM3;FKBP4;DTL;CD44;MAD1L1;FKBP5;CEBPB;SRC;CTBP1;ABHD2;PTAFR;NEDD9;SLC3A2;PIK3R1;PTGS2;GDPD5;RASGRP1;HDAC9;UACA;THBS1;NCALD;CORO1C;POLD4;KLRK1;TIAF1;SH3BP2;TSPAN5;MAPK1;TSPAN2;ATP9B;ST3GAL1;PLXNA4;MAPK3;CHGA;RBM38;ANKRD28;TGFB1;GALNT3;LIF;CABLES1;FOXN3;CFLAR;ARHGAP26;SORL1;DHRS2;MKLN1;CXCL12;ID2;BHLHE40;PDCD4;BCL2;IL18R1;EZH2;MDM1;MXD4	0.00252556	CLIC6;CARS;CEBPB;CTBP1;ABHD2;STON2;PIK3R1;UBE3B;UACA;NCALD;CORO1C;KLRK1;TBC1D31;SH3BP2;TSPAN5;TSPAN2;PLXNA4;JAK1;ANKRD28;NCOA1;CHGA;WARS;EDN2;TGFB1;GALNT3;NCOA3;TTC7B;ARHGAP26;MTSS1;DYNC1LI2;CEACAM1;CXCL12;SETBP1;DAD1;ID2;TBC1D7;MCM3;FKBP4;DTL;MAD1L1;CD44
DSigDB	lanatoside C PC3 UP	1.95227	0.00231261	0.0462381	ZCCHC8;CDKN1A;TNFAIP3;IRS2;FOXO3;NR3C1;NCALD;AKAP10;DUSP10;RBM5;HIST1H3E;MYLIP;ARFGEF2;JUN;DUSP1;EGF;NCOA3;ARID5B;ARID3B;FOSL2;ID2;REL;PELI1;FOSB;PLEKHO2	0.000276973	ZCCHC8;CDKN1A;NEDD9;TNFAIP3;IRS2;SLC3A2;PTGS2;FOXO3;NR3C1;HDAC9;AFF4;RND3;NCALD;IL1RL1;AKAP10;DUSP10;NUAK2;IL6R;RBM5;HIST1H3E;MYLIP;ARFGEF2;JUN;DUSP1;EGF;NCOA3;ARID5B;FOS;ARID3B;FOSL2;RUNX1;PER1;ITCH;ID2;REL;PELI1;FOSB;PLEKHO2	0.045731	ZCCHC8;MYLIP;ARFGEF2;NCOA3;ARID5B;IRS2;ARID3B;NCALD;FOSL2;AKAP10;DUSP10;ID2;PLEKHO2;RBM5
BioPlanet_2019	Leishmaniasis	3.73104	0.0023758	0.0329866	ITGB1;JUN;ITGAM;TGFB1;PRKCB;MAPK1;PTPN6;JAK1	5.9782e-05	ITGB1;JUN;ITGAM;TGFB1;PRKCB;FOS;PTGS2;IFNG;MAPK1;PTPN6;TAB1;JAK1;MAPK3	0.0162574	ITGAM;TGFB1;PRKCB;PTPN6;JAK1
BioPlanet_2019	Growth hormone receptor signaling	4.83208	0.00259939	0.0329866	PRKCB;RPS6KA1;MAPK1;IRS2;PTPN6;PIK3R1	0.00127169	PTPN1;PRKCB;RPS6KA1;MAPK1;IRS2;PTPN6;PIK3R1;MAPK3	0.0115325	PRKCB;IRS2;PTPN6;PIK3R1
Panther_2016	Axon guidance mediated by netrin Homo sapiens P00009	5.95408	0.0026623	0.00998363	PLCG2;NFATC2;PIK3R1;PIK3C2A;PIK3R5	0.0164993	PLCG2;NFATC2;PIK3R1;PIK3C2A;PIK3R5	0.00315519	PLCG2;NFATC2;PIK3R1;PIK3C2A
BioPlanet_2019	PDGFA signaling pathway	5.95408	0.0026623	0.0329866	JUN;EGF;PRKCB;PIK3R1;JAK1	0.000618387	JUN;EGF;PRKCB;PIK3R1;FOS;JAK1;MAPK3	0.0231985	PRKCB;PIK3R1;JAK1
KEGG_2019_Human	Bacterial invasion of epithelial cells	3.6176	0.00282643	0.0360577	ITGB1;SEPT9;ARPC1B;ELMO1;ELMO3;PIK3R1;WASF1;WASF2	0.0040699	ITGB1;SEPT9;SRC;ARPC1B;ELMO1;ELMO2;ELMO3;PIK3R1;WASF1;WASF2	0.018111	SEPT9;ARPC1B;ELMO1;PIK3R1;WASF2
KEGG_2019_Human	Leishmaniasis	3.6176	0.00282643	0.0360577	ITGB1;JUN;ITGAM;TGFB1;PRKCB;MAPK1;PTPN6;JAK1	8.03303e-05	ITGB1;JUN;ITGAM;TGFB1;PRKCB;FOS;PTGS2;IFNG;MAPK1;PTPN6;TAB1;JAK1;MAPK3	0.018111	ITGAM;TGFB1;PRKCB;PTPN6;JAK1
KEGG_2019_Human	Fc gamma R-mediated phagocytosis	3.27805	0.00291965	0.0360577	VAV3;PRKCB;ARPC1B;PLCG2;MAPK1;PIK3R1;PLA2G6;WASF1;WASF2	0.00213474	VAV3;SYK;PRKCB;ARPC1B;INPP5D;PLCG2;MAPK1;PIK3R1;PLA2G6;WASF1;WASF2;MAPK3	0.0111809	VAV3;PRKCB;ARPC1B;PLCG2;PIK3R1;WASF2
BioPlanet_2019	Alpha-V beta-3 integrin/OPN pathway	5.72478	0.00309016	0.0373762	VAV3;JUN;MAPK1;PIK3R1;CD44	0.000118707	VAV3;JUN;SYK;MAPK1;PIK3R1;FOS;CD44;MAPK3	0.0253021	VAV3;PIK3R1;CD44
BioPlanet_2019	Interleukin-3, interleukin-5, and GM-CSF signaling	4.58381	0.00328694	0.0392886	IL2RB;FYN;PTPN6;PIK3R1;YWHAZ;JAK1	6.81532e-05	TEC;SYK;INPP5D;IL2RB;RAPGEF1;FYN;PTPN6;PIK3R1;YWHAZ;JAK1	0.0134859	FYN;PTPN6;PIK3R1;JAK1
BioPlanet_2019	Natural killer cell receptor signaling pathway	3.93838	0.00332652	0.0392994	VAV3;TYROBP;PLCG2;MAPK1;LCP2;PILRB;PTPN6	0.000189373	VAV3;LAT2;TYROBP;SYK;INPP5D;PLCG2;MAPK1;LCP2;PILRB;PTPN6;MAPK3	0.00773913	VAV3;TYROBP;PLCG2;LCP2;PTPN6
BioPlanet_2019	G alpha (12/13) signaling events	3.45977	0.00362422	0.0419776	VAV3;GNA13;PREX1;ABR;GNG2;ARHGEF16;PIK3R1;RHOC	0.0157634	VAV3;GNA13;PREX1;ABR;TRIO;GNG2;ARHGEF16;PIK3R1;RHOC	0.00504546	VAV3;PREX1;ABR;GNG2;PIK3R1;RHOC
KEGG_2019_Human	NF-kappa B signaling pathway	3.12493	0.00390295	0.0419143	ZAP70;CXCL12;PRKCB;TRAF3;PLCG2;TNFAIP3;TNFSF11;PRKCQ;CARD11	8.398e-05	SYK;PRKCB;TNFAIP3;CFLAR;PTGS2;ZAP70;CXCL12;TRAF3;PLCG2;BCL2;TNFSF11;PRKCQ;RIPK1;TAB1;CARD11	0.0462091	ZAP70;CXCL12;PRKCB;TRAF3;PLCG2
BioPlanet_2019	Phosphatidylinositol signaling system	3.41017	0.00392558	0.0434072	DGKD;INPP5A;PRKCB;PLCG2;ITPR2;PIK3R1;PIK3C2A;PIK3R5	0.00187387	ITPKB;DGKD;INPP5A;PRKCB;DGKA;INPP5D;PLCG2;ITPR2;PIK3R1;PIK3C2A;PIK3R5	0.0222245	DGKD;PRKCB;PLCG2;PIK3R1;PIK3C2A
BioPlanet_2019	Shigellosis	3.79477	0.00400559	0.0434072	ITGB1;ARPC1B;ELMO1;MAPK1;WASF1;WASF2;CD44	0.0127396	ITGB1;ARPC1B;ELMO1;MAPK1;WASF1;WASF2;CD44;MAPK3	0.0385729	ARPC1B;ELMO1;WASF2;CD44
BioPlanet_2019	Ephrin receptor A forward pathway	5.13177	0.00466954	0.0479217	VAV3;FGR;FYN;PIK3R5;EPHA2	0.00023861	BLK;VAV3;FGR;SRC;FYN;EFNA5;PIK3R5;EPHA2	0.00500623	VAV3;FGR;FYN;EPHA2
BioPlanet_2019	Monocyte and its surface molecules	11.1394	0.00471856	0.0479405	ITGB1;ITGAM;CD44	0.0158268	ITGB1;ITGAM;CD44	0.0204953	ITGAM;CD44
KEGG_2019_Human	Thyroid hormone signaling pathway	2.81847	0.0047619	0.0485258	NCOA1;NOTCH1;PRKCB;MYC;NCOA3;PLCG2;DIO3;MAPK1;PIK3R1;SLC9A1	0.00597553	NCOA1;NOTCH1;PRKCB;SRC;NCOA3;DIO3;PIK3R1;FOXO1;SLC9A1;MYC;PLCG2;MAPK1;MAPK3	0.0326688	NCOA1;PRKCB;NCOA3;PLCG2;DIO3;PIK3R1
BioPlanet_2019	Leukocyte transendothelial migration	2.79198	0.00505889	0.0499013	ITGB1;VAV3;ITK;CXCL12;ITGAM;PRKCB;PLCG2;PIK3R1;ARHGAP35;PIK3R5	0.03554	ITGB1;VAV3;ITK;CXCL12;ITGAM;PRKCB;PLCG2;ACTN4;PIK3R1;ARHGAP35;PIK3R5	0.0105702	VAV3;CXCL12;ITGAM;PRKCB;PLCG2;PIK3R1;ARHGAP35
Panther_2016	p38 MAPK pathway Homo sapiens P05918	4.24571	0.0197096	0.0468103	MEF2C;RPS6KA5;DUSP10;MAP3K10	0.0214589	MEF2C;RPS6KA5;DUSP10;MAP3K10;TAB1	0.0275048	RPS6KA5;DUSP10;MAP3K10
OR: Odds Ratio, FDR: False Discovery Rate.

### Sheet: Table S14
Table S14. Summary table of druggable genes identified in the metaEWAS of asthma exacerbations using DGldb.
Gene	Drug	Regulatory_Approval	Indication	Interaction_score
DCPS	D-157495	Not Approved	for treatment of spinal muscular atrophy	104.408
IGF2R	MANNOSE 6-PHOSPHATE	Not Approved		52.2038
AUH	SHK TOXIN	Not Approved		52.2038
ADAM8	YL-365	Not Approved		26.1019
TNFSF4	AMLITELIMAB	Not Approved		26.1019
TNFSF4	OXELUMAB	Not Approved		26.1019
SLAMF7	ELOTUZUMAB	Approved	antineoplastic agent	26.1019
GALNT3	COMPOUND 12 [PMID: 31990537]	Not Approved		26.1019
ELAVL1	DEHYDROMUTACTIN	Not Approved		20.8815
IL18RAP	IBOCTADEKIN	Not Approved		17.4013
ARHGAP35	LUMINESPIB	Not Approved		17.4013
PRF1	COMPOUND 16 [PMID: 31525966]	Not Approved		17.4013
SLAMF7	XBP1-US/XBP1-SP/CD138/CS1 MULTIPEPTIDE VACCINE PVX-410	Not Approved		17.4013
ELK3	DAPK INHIBITOR 13	Not Approved		17.4013
ME3	GLUTACONATE	Not Approved		17.4013
LRBA	AJ2-30	Not Approved		17.4013
ZDHHC3	BENZOSCEPTRIN C	Not Approved		17.4013
ZAP70	TRIDOLGOSIR	Not Approved		17.4013
CLEC16A	GLATIRAMER	Approved		14.9154
TSPAN5	SEROTONIN	Not Approved		14.9154
KLRK1	AUTOLOGOUS NKG2D CAR-CD3ZETA-DAP10-EXPRESSING T-LYMPHOCYTES CYAD-01	Not Approved		13.0509
KLRK1	TESNATILIMAB	Not Approved		13.0509
GZMH	NSC 780521	Not Approved		13.0509
CXCL12	OLAPTESED PEGOL	Not Approved		13.0509
ADAM8	LYSOPHOSPHATIDYLSERINE	Not Approved		13.0509
GALNT3	GSK-264220A	Not Approved		13.0509
CX3CR1	COMPOUND 8 [PMID: 17480064]	Not Approved		13.0509
HIVEP2	COMPOUND 21B [PMID: 31430136]	Not Approved		13.0509
HIVEP2	CCT365623	Not Approved		13.0509
CDC7	BMS-863233	Not Approved	antineoplastic agent	12.047
DIABLO	CEPHALOSTATIN	Not Approved		9.4916
CEACAM1	ARCITUMOMAB	Approved	diagnostic agent	8.70063
ME3	MALONIC ACID	Not Approved		8.70063
ME3	MALEIC ACID	Approved		8.70063
PTPN6	CHEMBL:CHEMBL510966	Not Approved		8.70063
SLC9A9	REMIFENTANIL HYDROCHLORIDE	Approved	analgesic	8.70063
SIRT2	CHEMBL:CHEMBL589270	Not Approved		8.70063
SIRT2	PAULLONE	Not Approved		8.70063
CDC7	NMS-1116354	Not Approved	antineoplastic agent	8.03135
MBP	TIPLIMOTIDE	Not Approved		7.45769
HERC2	NERATINIB	Approved	antineoplastic agent	6.96051
CD28	LULIZUMAB PEGOL	Not Approved		6.96051
CD28	GUSPERIMUS TRIHYDROCHLORIDE	Not Approved		6.96051
CMKLR1	FENCLONINE	Not Approved		6.52547
CX3CR1	COMPOUND 23 [PMID: 35816678]	Not Approved		6.52547
ARSB	GALSULFASE	Approved	for treatment of mucopolysaccharidosis VI	6.52547
EPHA2	LITHOGLYCOCHOLATE	Not Approved		5.80042
PTPN6	LYSOZYME	Not Approved		5.80042
LRBA	[14C]HISTIDINE	Not Approved		5.80042
CMKLR1	SAPROPTERIN	Approved	for treatment of phenolketonuria (PKU),PKU-treatment	5.22038
ARID5B	GLUCARPIDASE	Approved		4.97179
DIABLO	NM-3	Not Approved		4.7458
DIABLO	CASPASE INHIBITOR	Not Approved		4.7458
PLCG2	IBRUTINIB	Approved	antineoplastic agent	4.60622
NR6A1	ANTISERUM	Not Approved		4.47461
TET2	ELTANEXOR	Not Approved		4.35032
GPR55	CHEMBL:CHEMBL528068	Not Approved		4.35032
CXCL12	ALEMTUZUMAB	Approved	antineoplastic agent	4.35032
PRF1	EMAPALUMAB	Approved		4.35032
IRS2	DUAL IGF-1R/INSR INHIBITOR BMS-754807	Not Approved		4.35032
SIRT2	COMPOUND 86 [PMID: 26982234]	Not Approved		4.35032
SIRT2	CHEMBL:CHEMBL1945130	Not Approved		4.35032
SIRT2	AGK2	Not Approved		4.35032
IGF1R	DALOTUZUMAB	Not Approved	antineoplastic agent	4.1763
IGF1R	FIGITUMUMAB	Not Approved	antineoplastic agent	4.1763
IGF2R	ALBUTEROL SULFATE	Approved	for treatment of symptomatic exophthalmos associated with thyroid-related eye disease,for treatment of chronic obstructive pulmonary disorder (COPD),bronchodilator	4.01568
AOAH	(S)-3-PHENYLLACTIC ACID	Not Approved		4.01568
AOAH	COMPOUND 6O [PMID: 19524438]	Not Approved		4.01568
AOAH	D-PHENYLALANINE	Not Approved		4.01568
AOAH	5-METHYL-5-(5-METHYLTHIOPHEN-3-YL)-4-OXO-4,5-DIHYDROFURAN-2-CARBOXYLIC ACID	Not Approved		4.01568
AOAH	4-(N-PROPYL)AMINO-3-NITROBENZOIC ACID	Not Approved		4.01568
AOAH	2-HYDROXYOCTANOIC ACID	Not Approved		4.01568
AOAH	3-HYDROXYOCTANOIC ACID	Not Approved		4.01568
AOAH	IBC 293	Not Approved		4.01568
AOAH	COMPOUND 5B [PMID: 17358052]	Not Approved		4.01568
AOAH	D-KYNURENINE	Not Approved		4.01568
CDC7	SIMUROSERTIB	Not Approved		4.01568
CDC7	RXDX-103	Not Approved		4.01568
ARID1B	PAMIPARIB	Not Approved		3.72884
S1PR1	(S)-FTY720P	Not Approved		3.72884
MBP	BIOFLAVONOID	Not Approved		3.72884
PTH1R	ABALOPARATIDE	Approved		3.72884
PTH1R	CHEMBL:CHEMBL586870	Not Approved		3.72884
PTH1R	TERIPARATIDE ACETATE	Approved		3.72884
ZFP36L2	CITRONELLAL	Not Approved		3.72884
ZFP36L2	CYCLOLINOPEPTIDE 1-MSO,3-MET-CL6	Not Approved		3.72884
ZFP36L2	ALLOIN	Not Approved		3.72884
ZFP36L2	3-METHYLHEXANAL	Not Approved		3.72884
GZMB	GKT136901	Not Approved		3.48025
CD28	BENZODEPA	Not Approved		3.48025
CD28	TGN-1412	Not Approved		3.48025
CD28	INTERLEUKIN-12 GENE	Not Approved		3.48025
NMUR1	CPN-223	Not Approved		3.26274
NMUR1	COMPOUND 5D [PMID: 25815150]	Not Approved		3.26274
NMUR1	CPN-267	Not Approved		3.26274
NMUR1	COMPOUND 8D [PMID: 24999562]	Not Approved		3.26274
IGF1R	CIXUTUMUMAB	Not Approved	antineoplastic agent	3.13223
CNR2	CANNABINOR	Not Approved	analgesic	3.01176
MATK	RECOMBINANT HUMAN STEM CELL FACTOR	Not Approved		2.98307
KLRD1	CERTOLIZUMAB PEGOL	Approved	DMARD,antiinflammatory agent	2.98307
EPHA2	MEDI-547	Not Approved		2.90021
PTPN6	CHEMBL:CHEMBL472004	Not Approved		2.90021
PTH1R	TERIPARATIDE	Approved	antiosteoporotic agent	2.79663
PSMB1	MG-132	Not Approved		2.79663
CD44	SC-435	Not Approved		2.74757
CD44	PF-03475952	Not Approved		2.74757
CD44	BIVATUZUMAB	Not Approved		2.74757
PACSIN2	AZATHIOPRINE	Approved		2.74757
ELAVL1	RIVOCERANIB	Not Approved		2.61019
TGFBR3	RECOMBINANT TRANSFORMING GROWTH FACTOR-BETA-2	Not Approved		2.61019
GZMB	NSC 780521	Not Approved		2.61019
GZMB	COMPOUND 7C [PMID: 22041175]	Not Approved		2.61019
GZMB	SETANAXIB	Not Approved		2.61019
NCOA3	CHEMBL:CHEMBL1972216	Not Approved		2.61019
NCOA3	IRINOTECAN HYDROCHLORIDE HYDRATE	Not Approved		2.61019
APLP2	2-O-ETHYL-PAF C-16	Not Approved		2.61019
APLP2	SDZ 64-412	Not Approved		2.61019
APLP2	ENANTIO PAF C-16	Not Approved		2.61019
APLP2	ABT-299	Not Approved		2.61019
APLP2	SCH 37370	Not Approved		2.61019
APLP2	APAFANT	Not Approved		2.61019
APLP2	BEPAFANT	Not Approved		2.61019
APLP2	L659989	Not Approved		2.61019
APLP2	SCH 40338	Not Approved		2.61019
APLP2	CV-6209	Not Approved		2.61019
APLP2	PCA 4248	Not Approved		2.61019
APLP2	BN 50739	Not Approved		2.61019
APLP2	2-O-METHYL-PAF C-18	Not Approved		2.61019
APLP2	ABT-491	Not Approved		2.61019
APLP2	FOROPAFANT	Not Approved		2.61019
APLP2	PLATELET ACTIVATING FACTOR	Not Approved		2.61019
APLP2	RP-52770	Not Approved		2.61019
ELK3	SILMITASERTIB	Not Approved	antineoplastic agent	2.4859
PTPN6	IL-4	Not Approved		2.4859
CTBP1	10-ME-APLOG-1	Not Approved		2.4859
GRAMD1B	LITHIUM	Approved		2.4859
PTH1R	PARATHYROID HORMONE	Approved	antiosteoporotic agent	2.4859
PTH1R	OSTABOLIN-C	Not Approved	antiosteoporotic agent	2.4859
PTH1R	PTHRP	Not Approved		2.4859
ACOT7	THERAPEUTIC CORTICOSTEROID	Not Approved		2.4859
DYRK1A	BENZIMIDAZOLE	Not Approved		2.3729
ADO	HYDROCHLOROTHIAZIDE	Approved	antihypertensive agent	2.26973
CDH23	METHYLPHENIDATE HYDROCHLORIDE	Approved	for treatment of ADHD	2.26973
ACACA	FLTCHAAR	Not Approved		2.26973
ACACA	SQ007-5	Not Approved		2.26973
ACACA	WWGKKYRASKLGLAR	Not Approved		2.26973
ACACA	CASOXIN C	Not Approved		2.26973
ACACA	[125I]C3A (HUMAN)	Not Approved		2.26973
ACACA	COMPOUND 4 [PMID: 25259874]	Not Approved		2.26973
ACACA	JR14A	Not Approved		2.26973
ACACA	COMPOUND 21 [PMID: 25259874]	Not Approved		2.26973
ACACA	EU-DTPA-HC3A	Not Approved		2.26973
ACACA	AC-RHYPLWR	Not Approved		2.26973
ACACA	ORYZATENSIN	Not Approved		2.26973
ACACA	COMPOUND 17 [PMID: 24257095]	Not Approved		2.26973
ACACA	ALBUTENSIN A	Not Approved		2.26973
ACACA	FLPLAR	Not Approved		2.26973
ACACA	C3A	Not Approved		2.26973
ACACA	C3A RECEPTOR AGONIST	Not Approved		2.26973
ACACA	E7	Not Approved		2.26973
ILKAP	HYDROCHLOROTHIAZIDE	Approved	antihypertensive agent	2.26973
ITGAM	LIAROZOLE	Not Approved	for treatment of ichtyosis,dermatological agent	2.17516
CEACAM1	RECOMBINANT CHEMOKINE	Not Approved		2.17516
TBX21	DEXTROMETHORPHAN POLISTIREX	Approved	Antitussive Agents,analgesic,antitussive agent	2.17516
TGFBR3	RECOMBINANT RANTES	Not Approved		2.17516
SLAMF7	AZINTUXIZUMAB VEDOTIN	Not Approved		2.17516
UBE2K	HISTIDINE	Approved		2.17516
ARSA	CEBSULFASE ALFA	Not Approved		2.17516
LRBA	HISTIDINE	Approved		2.17516
PAK4	PADNARSERTIB	Not Approved		2.17516
PAK4	PF-03758309	Not Approved		2.17516
SIRT2	SALERMIDE	Not Approved		2.17516
MATK	IL-4	Not Approved		2.13077
IGF1R	BIIB-022	Not Approved		2.08815
IGF1R	VELIGROTUG	Not Approved		2.08815
IGF1R	ANTI-IGF-1R RECOMBINANT MONOCLONAL ANTIBODY BIIB022	Not Approved		2.08815
IGF1R	ROBATUMUMAB	Not Approved		2.08815
IGF1R	TEPROTUMUMAB	Not Approved		2.08815
ELAVL1	NG-25	Not Approved		2.08815
MAN1A1	CAPECITABINE	Approved		2.04721
JAK1	GOLIDOCITINIB	Not Approved		2.00784
JAK1	INCB-047986	Not Approved		2.00784
JAK1	GLPG-0555	Not Approved		2.00784
RAPGEF5	ANTIDEPRESSANT AGENT	Not Approved		2.00784
BCL3	24(S), 25-EPOXYCHOLESTEROL	Not Approved		2.00784
BCL3	AZ12260493	Not Approved		2.00784
BCL3	GSK2033	Not Approved		2.00784
BCL3	ACETYL-PODOCARPIC DIMER	Not Approved		2.00784
BCL3	24(S)-HYDROXYCHOLESTEROL	Not Approved		2.00784
BCL3	IMB-808	Not Approved		2.00784
ATP10A	DULOXETINE HYDROCHLORIDE	Approved	antidepressant	2.00784
CNR2	S-777469	Not Approved		2.00784
CNR2	TEDALINAB	Not Approved		2.00784
CNR2	LY2828360	Not Approved		2.00784
CNR2	FERRUGINENE C	Not Approved		2.00784
CNR2	GW842166	Not Approved		2.00784
ZAP70	H2O2	Not Approved		2.00784
ELK3	URMC-099	Not Approved		1.93347
MYLIP	ATORVASTATIN CALCIUM TRIHYDRATE	Approved	anticholesterolaemic agent,antihypecholesterolemic agent	1.89832
S1PR1	MOCRAVIMOD HYDROCHLORIDE	Not Approved		1.86442
S1PR1	BMS-986104	Not Approved		1.86442
S1PR1	OZANIMOD HYDROCHLORIDE	Approved		1.86442
S1PR1	KRP203	Not Approved		1.86442
S1PR1	AMISELIMOD	Not Approved		1.86442
S1PR1	CENERIMOD	Not Approved		1.86442
S1PR1	SIPONIMOD FUMARIC ACID	Approved		1.86442
PTH1R	CHEMBL:CHEMBL599896	Not Approved		1.86442
PTH1R	PARATHYROID HORMONE	Not Approved	antiosteoporotic agent	1.86442
PTH1R	PCO-371	Not Approved		1.86442
CACNA2D2	MIROGABALIN BESYLATE	Not Approved		1.86442
ZFP36L2	LACTUCOPICRIN	Not Approved		1.86442
ZFP36L2	CYCLAMATE	Not Approved		1.86442
ZFP36L2	SACCHARIN	Approved		1.86442
ZFP36L2	ACESULFAME	Approved		1.86442
ZFP36L2	BENGALENSOL	Not Approved		1.86442
TGFB1	DISITERTIDE	Not Approved		1.76962
TGFB1	IDOXURIDINE	Approved		1.76962
TET2	SELINEXOR	Approved		1.74013
ELAVL1	PP1	Not Approved		1.74013
NCOA3	CHEMBL:CHEMBL587564	Not Approved		1.74013
SLC9A9	FENTANYL CITRATE	Approved	adjuvant to anesthesia,opioid,analgesic	1.74013
CCL18	OZENOXACIN	Approved		1.74013
CCL18	GARENOXACIN MESYLATE	Not Approved		1.74013
CCL18	ALATROFLOXACIN MESYLATE	Approved		1.74013
CCL18	RIFAQUIZINONE	Not Approved		1.74013
CCL18	ACORAFLOXACIN	Not Approved		1.74013
CCL18	BESIFLOXACIN HYDROCHLORIDE	Approved		1.74013
CCL18	NADIFLOXACIN	Not Approved		1.74013
CCL18	ZABOFLOXACIN	Not Approved		1.74013
CCL18	DELAFLOXACIN MEGLUMINE	Approved		1.74013
CCL18	GEMIFLOXACIN MESYLATE	Approved		1.74013
CCL18	CIPROFLOXACIN HYDROCHLORIDE	Approved		1.74013
CCL18	RECOMBINANT MACROPHAGE INFLAMMATORY PROTEIN-1 ALPHA	Not Approved		1.74013
CCL18	SITAFLOXACIN	Not Approved		1.74013
CCL18	PRADOFLOXACIN	Not Approved		1.74013
CCL18	ZOLIFLODACIN	Not Approved		1.74013
CCL18	FINAFLOXACIN	Approved		1.74013
CCL18	GREPAFLOXACIN HYDROCHLORIDE	Approved		1.74013
CD28	PHOSPHATIDYLINOSITIDE 3-KINASE INHIBITOR	Not Approved		1.74013
NMUR1	NEUROMEDIN U-25	Not Approved		1.63137
NMUR1	NEUROMEDIN U-25	Not Approved		1.63137
NMUR1	[125I]NEUROMEDIN U-8 (PIG)	Not Approved		1.63137
NMUR1	NEUROMEDIN U-8	Not Approved		1.63137
NMUR1	[125I]NEUROMEDIN U-23 (RAT)	Not Approved		1.63137
NMUR1	NEUROMEDIN S-33	Not Approved		1.63137
NMUR1	PEG40-NMU	Not Approved		1.63137
NMUR1	[125I]NEUROMEDIN U-25 (HUMAN)	Not Approved		1.63137
NMUR1	NM4-C16	Not Approved		1.63137
NMUR1	NEUROMEDIN U-8	Not Approved		1.63137
NMUR1	NEUROMEDIN U-23	Not Approved		1.63137
NMUR1	HAS-NMU	Not Approved		1.63137
NSD2	CHEMBL:CHEMBL364729	Not Approved		1.63137
SIRT2	RO31-8220	Not Approved		1.63137
DIABLO	TRAIL	Not Approved		1.58193
TBX21	RECOMBINANT TRANSFORMING GROWTH FACTOR	Not Approved		1.58193
ARID1B	NIRAPARIB	Approved	antineoplastic agent	1.53541
CNR2	OLORINAB	Not Approved		1.50588
CNR2	NABILONE	Approved	for treatment of restlegs legs syndrome,neuropathic pain,analgesic,antiemetic	1.50588
ATP10A	CLOPIDOGREL	Approved	antithrombotic,antiplatelet agent	1.49154
ITGAM	ROVELIZUMAB	Not Approved		1.45011
GPR55	CID2745687	Not Approved		1.45011
GPR55	CHEMBL:CHEMBL394883	Not Approved		1.45011
FYN	HM50316	Not Approved		1.45011
RUNX3	LEUCOVORIN CALCIUM	Approved	adjuvant to chemotherapy	1.45011
SIRT2	COMPOUND 17 [PMID: 23570514]	Not Approved		1.45011
S1PR1	FINGOLIMOD	Approved	for treatment of multiple sclerosis	1.39832
AKAP13	HALOPERIDOL DECANOATE	Approved	Antipsychotic Agents	1.37378
CD44	ELOBIXIBAT	Not Approved		1.37378
CD44	[3H]TAUROCHOLIC ACID	Not Approved		1.37378
CD44	264W94	Not Approved		1.37378
PRKCB	ENZASTAURIN	Not Approved	antineoplastic agent	1.35947
AOAH	D-TRYPTOPHAN	Not Approved		1.33856
AOAH	ACIFRAN	Not Approved		1.33856
BCL3	22R-HYDROXYCHOLESTEROL	Not Approved		1.33856
BCL3	27-HYDROXYCHOLESTEROL	Not Approved		1.33856
STK10	DDR1/2 INHIBITOR 5N	Not Approved		1.33856
CTBP1	BALANOL	Not Approved		1.33856
UBE2K	HISTAMINE	Approved	cytorprotective agent during cancer treatment	1.33856
TNRC6A	DEHYDRATED ALCOHOL	Approved		1.32162
SDF4	DEHYDRATED ALCOHOL	Approved		1.32162
CXCL12	CHLORAMBUCIL	Approved		1.30509
APLP2	CV-3988	Not Approved		1.30509
PTPN6	TOFACITINIB	Approved		1.24295
RAD51B	TEMOZOLOMIDE	Approved		1.24295
CACNA2D2	REMIFENTANIL HYDROCHLORIDE	Approved	analgesic	1.24295
ZFP36L2	GROSHEIMIN	Not Approved		1.24295
ZFP36L2	GIV3727	Not Approved		1.24295
ZFP36L2	AMAROGENTIN	Not Approved		1.24295
IRS2	INSULIN, REGULAR, HUMAN	Approved	for treatment of diabetic foot ulcers,antidiabetic	1.23122
IGF1R	LINSITINIB	Not Approved	antineoplastic agent	1.19323
TGFBR3	RECOMBINANT FIBROBLAST GROWTH FACTOR 2	Not Approved		1.18645
PRF1	ALDESLEUKIN	Approved	antineoplastic agent	1.16008
CD28	BISPECIFIC ANTIBODY	Not Approved		1.16008
CD28	3-HYDROXYANTHRANILIC ACID	Not Approved		1.16008
RAD51B	OLAPARIB	Approved		1.13487
ACACA	PF-05175157	Not Approved		1.13487
ACACA	OLUMACOSTAT GLASARETIL	Not Approved		1.13487
ACACA	SB290157	Not Approved		1.13487
ACACA	YSFKPMPLAR	Not Approved		1.13487
IL23R	INFLIXIMAB	Approved	DMARD,antiinflammatory agent	1.12266
S1PR1	PONESIMOD	Approved	for treatment of multiple sclerosis,antiinflammatory agent	1.11865
CPT2	SC-58125	Not Approved		1.11072
CPT2	HR1405-01	Not Approved		1.11072
CPT2	COMPOUND 9 [KUMAR ET AL., 2019]	Not Approved		1.11072
CPT2	COMPOUND 10 [PMID: 34279934]	Not Approved		1.11072
CPT2	NS-398	Not Approved		1.11072
ELAVL1	THERAPEUTIC ANDROSTANOLONE	Not Approved		1.09903
GPR55	BISACODYL	Approved		1.08758
HIPK2	VADIMEZAN	Not Approved	antineoplastic agent	1.08758
RAD51B	RUCAPARIB	Approved		1.08758
ARSA	BENZOXATHIAN	Not Approved		1.08758
NSD2	4-AMINO-[1,2]NAPHTHOQUINONE	Not Approved		1.08758
IGF1R	MECASERMIN	Approved	hormone replacement	1.04408
IGF1R	AEW-541	Not Approved		1.04408
IGF1R	RINFABATE	Not Approved		1.04408
IGF1R	GANITUMAB	Not Approved	antineoplastic agent	1.04408
IGF1R	MECASERMIN RINFABATE	Approved		1.04408
IGF1R	TEPROTUMUMAB	Not Approved		1.04408
IGF1R	PL-225B	Not Approved		1.04408
IGF1R	PICROPODOPHYLLIN	Not Approved	antineoplastic agent	1.04408
NCOA1	CHEMBL:CHEMBL533226	Not Approved		1.00392
CHRM5	CIMETROPIUM BROMIDE	Not Approved		1.00392
CHRM5	BUTYLSCOPOLAMINE	Approved		1.00392
CHRM5	PRAMIRACETAM	Not Approved		1.00392
CHRM5	BELLADONNA EXTRACT, USP	Approved		1.00392
CHRM5	HYOSCYAMINE	Approved		1.00392
CHRM5	PRIFINIUM	Not Approved		1.00392
CHRM5	OXITROPIUM BROMIDE	Not Approved		1.00392
CHRM5	PROPIVERINE	Not Approved		1.00392
CHRM5	DAROTROPIUM BROMIDE	Not Approved		1.00392
CHRM5	MEBEVERINE	Not Approved		1.00392
CHRM5	FLUTROPIUM BROMIDE	Not Approved		1.00392
CHRM5	GLYCERYLPHOSPHORYLCHOLINE	Not Approved		1.00392
CHRM5	EMEPRONIUM	Not Approved		1.00392
CHRM5	CRYPTENAMINE ACETATES	Approved		1.00392
JAK1	RUXOLITINIB PHOSPHATE	Approved		1.00392
JAK1	TRICETAMIDE	Not Approved		1.00392
JAK1	ITACITINIB	Not Approved		1.00392
MTHFD1	PEMETREXED DISODIUM	Approved	Antineoplastic Agents,antineoplastic agent	1.00392
BCL3	PAXILLINE	Not Approved		1.00392
BCL3	L-783483	Not Approved		1.00392
BCL3	DESMOSTEROL	Not Approved		1.00392
CNR2	TARANABANT	Not Approved	smoking-cessation agent,antiobesity agent	1.00392
CNR2	AM10257	Not Approved		1.00392
CNR2	VICASINABIN	Not Approved		1.00392
CNR2	(E)-BETA-CARYOPHYLLENE	Not Approved		1.00392
CNR2	[3H]HU-243	Not Approved		1.00392
CNR2	JWH-133	Not Approved		1.00392
CNR2	L-759,633	Not Approved		1.00392
CNR2	AM7499	Not Approved		1.00392
CNR2	COMPOUND C2 [PMID: 29990428]	Not Approved		1.00392
CNR2	N-[6-(4-CHLOROPHENYL)-7-(2,4-DICHLOROPHENYL)-2,2-DIMETHYL-3,4-DIHYDRO-2H-PYRANO[2,3-B]PYRIDINE-4-YL]-4,4,4-TRIFLUORO-3-HYDROXYBUTANAMIDE (DIASTEREOMERIC MIX)	Not Approved		1.00392
CNR2	L-759,656	Not Approved		1.00392
CNR2	SR144528	Not Approved		1.00392
CNR2	LY2828360	Not Approved		1.00392
CNR2	AM1241	Not Approved		1.00392
ARSB	ASCORBIC ACID	Approved		1.00392
MBP	INTERFERON BETA-1A	Approved	antineoplastic agent,for treatment of multiple sclerosis	0.994358
ZDHHC3	CLOPIDOGREL	Approved	antithrombotic,antiplatelet agent	0.994358
ITGAM	PROTEIN KINASE C INHIBITOR	Not Approved		0.966737
MAP3K10	CEP-1347	Not Approved		0.966737
NFATC2	ASPARAGINASE	Approved		0.966737
ABCG1	LEUCOVORIN CALCIUM	Approved	adjuvant to chemotherapy	0.966737
ABR	ZINTEROL	Not Approved		0.94916
ABR	[3H]DIHYDROALPRENOLOL	Not Approved		0.94916
ABR	BUTOXAMINE	Not Approved		0.94916
ABR	RACTOPAMINE	Not Approved		0.94916
ABR	COMPOUND 6 [PMID: 29769246]	Not Approved		0.94916
SLAMF1	METHOTREXATE	Approved	DMARD	0.94916
S1PR1	SAR247799	Not Approved		0.932211
S1PR1	ASP-4058	Not Approved		0.932211
S1PR1	SONEPCIZUMAB	Not Approved		0.932211
IL23R	AZATHIOPRINE	Approved		0.915856
CD44	MARALIXIBAT	Not Approved		0.915856
CD44	HYALURONIC ACID	Approved	antileukopenic agent	0.915856
ME3	THERAPEUTIC ANDROSTANOLONE	Not Approved		0.915856
UBE2K	DEXTROAMPHETAMINE SULFATE	Approved	for treatment of ADHD,for treatment of cognitive dysfunction	0.915856
TPT1	FLUOROURACIL	Approved		0.900065
TGFB1	FRESOLIMUMAB	Not Approved		0.88481
TGFB1	NISEVOKITUG	Not Approved		0.88481
TGFB1	SANDOSTATIN	Not Approved		0.88481
TGFB1	BOVINE CARTILAGE	Not Approved		0.88481
JAK1	RUXOLITINIB	Approved	antiinflammatory agent,antineoplastic agent	0.878429
GPR55	CHEMBL:CHEMBL591628	Not Approved		0.870063
GPR55	NILE RED	Not Approved		0.870063
GPR55	FENDILINE HYDROCHLORIDE	Not Approved		0.870063
CCL18	NEMONOXACIN	Not Approved		0.870063
CCL18	PRULIFLOXACIN	Not Approved		0.870063
CCL18	GEPOTIDACIN	Not Approved		0.870063
APLP2	ISRAPAFANT	Not Approved		0.870063
CEACAM1	RETINOIC ACID AGENT	Not Approved		0.841997
TBX21	THERAPEUTIC CORTICOSTEROID	Not Approved		0.828632
ABCG1	IRINOTECAN HYDROCHLORIDE	Approved	antineoplastic agent	0.828632
RUNX3	IRINOTECAN HYDROCHLORIDE	Approved	antineoplastic agent	0.828632
PRKCB	RUBOXISTAURIN	Not Approved	for treatment of diabetic neuropathy	0.815684
PRKCB	BRYOSTATIN 1	Not Approved	for treatment of alzheimer's disease	0.815684
PRKCB	RO31-8220	Not Approved		0.815684
KLRK1	PEGINTERFERON ALFA-2B	Approved		0.815684
TGFBR3	GM-CSF	Not Approved	vaccine,antineoplastic agent	0.815684
ADRB2	CLENBUTEROL	Approved	Bronchodilator Agents	0.809361
ADRB2	CARTEOLOL	Approved	Antiglaucomic Agents	0.809361
ADRB2	PF-00610355	Not Approved	bronchodilator	0.809361
ADRB2	METAPROTERENOL SULFATE	Approved		0.809361
ADRB2	BEDORADRINE SULFATE	Not Approved	antiasthmatic agent	0.809361
ADRB2	CARMOTEROL	Not Approved		0.809361
ADRB2	MILVETEROL	Not Approved	bronchodilator	0.809361
NCOA3	ALBUTEROL SULFATE	Approved	for treatment of symptomatic exophthalmos associated with thyroid-related eye disease,for treatment of chronic obstructive pulmonary disorder (COPD),bronchodilator	0.803135
KLRD1	ETANERCEPT	Approved	DMARD,antiinflammatory agent	0.803135
DYRK1A	CDC2-LIKE KINASE INHIBITOR	Not Approved		0.790967
HDAC4	SPIRUCHOSTATIN C	Not Approved		0.77339
PIK3C2A	RECOMBINANT MONOCYTE CHEMOATTRACTANT PROTEIN-1	Not Approved		0.767703
STK10	BOSUTINIB	Approved	antineoplastic agent	0.756577
S1PR1	ETRASIMOD	Approved		0.745769
RUNX1	CETIRIZINE HYDROCHLORIDE	Not Approved		0.745769
ZFP36L2	ARISTOLOCHIC ACID	Not Approved		0.745769
CXCL12	RITUXIMAB	Approved	antineoplastic agent	0.725053
FYN	BINDARIT	Not Approved		0.725053
ARSA	DECAMETHONIUM	Approved	Muscle Relaxants	0.725053
ARSA	CHEMBL:CHEMBL64239	Not Approved		0.725053
DIABLO	HYDROGEN PEROXIDE	Approved		0.71187
IGF1R	ISTIRATUMAB	Not Approved		0.696051
CD28	BELATACEPT	Approved	immunosuppressant	0.696051
CD28	MPA	Not Approved		0.696051
KLRK1	RIBAVIRIN	Approved		0.686892
TBC1D1	OLANZAPINE	Approved	for treatment of bipolar disorder,antidepressant,antipsychotic agent	0.686892
ARSB	TBPS	Not Approved		0.686892
DYRK1A	LEUCETTAMINE B	Not Approved		0.677971
KLRD1	INFLIXIMAB	Approved	DMARD,antiinflammatory agent	0.673597
NFATC2	ETANERCEPT	Approved	DMARD,antiinflammatory agent	0.669279
PRKCB	SOTRASTAURIN ACETATE	Not Approved		0.652547
PRKCB	ENOXOLONE	Not Approved		0.652547
NSD2	CHEMBL:CHEMBL1335833	Not Approved		0.652547
APLP2	RUPATADINE	Approved		0.652547
DIABLO	CLADRIBINE	Approved		0.632773
KLRD1	ADALIMUMAB	Approved	DMARD,antiinflammatory agent	0.632773
PAK4	PF-3758309	Not Approved		0.621474
S1PR1	SIPONIMOD	Approved		0.621474
S1PR1	GSK-2018682	Not Approved		0.621474
S1PR1	ETRASIMOD ARGININE	Approved		0.621474
S1PR1	OZANIMOD	Approved	for treatment of multiple sclerosis	0.621474
CACNA2D2	BUDIODARONE	Not Approved	antiarrhytmic agent	0.621474
FGR	COMPOUND 23 [PMID: 17600705]	Not Approved		0.621474
FGR	COMPOUND 7 [PMID: 22464456]	Not Approved		0.621474
CD44	GAMMA-INTERFERON	Not Approved		0.610571
CD44	MOMETASONE	Approved	glucocorticoid,antiinflammatory agent	0.610571
DOCK8	CARBOPLATIN	Approved		0.607021
MAD1L1	CARBOPLATIN	Approved		0.607021
TIGD1	CARBOPLATIN	Approved		0.607021
EIF4E2	CARBOPLATIN	Approved		0.607021
ADRB2	METAPROTERENOL	Approved	Bronchodilator Agents	0.607021
PRKCB	DEXMEDETOMIDINE HYDROCHLORIDE	Approved	Analgesics; Hypnotics and Sedatives	0.593225
TGFB1	SILYMARIN	Not Approved		0.589873
CCL18	TROVAFLOXACIN MESYLATE	Approved		0.580042
CCL18	SPARFLOXACIN	Approved		0.580042
CCL18	ENOXACIN	Approved		0.580042
HDAC4	TASQUINIMOD	Not Approved		0.580042
MATK	RECOMBINANT CYTOKINE	Not Approved		0.573668
SLC13A3	DAUNORUBICIN LIPOSOMAL	Approved	antineoplastic agent	0.573668
DOCK8	GEMCITABINE	Approved	antineoplastic agent	0.567433
ARID1B	OLAPARIB	Approved		0.567433
ACACA	FIRSOCOSTAT	Not Approved		0.567433
ACACA	CLESACOSTAT	Not Approved		0.567433
ARSB	PICROTOXIN	Not Approved		0.567433
NFATC2	INFLIXIMAB	Approved	DMARD,antiinflammatory agent	0.561331
CPT2	GW406381	Not Approved		0.55536
CPT2	ETORICOXIB	Approved	NSAID	0.55536
CPT2	TIGEMOCOXIB	Not Approved		0.55536
CPT2	PEPTIDE 30 [PMID: 27019010]	Not Approved		0.55536
CPT2	COMPOUND 12A [PMID: 29031075]	Not Approved		0.55536
CPT2	CARPROFEN	Approved	Non-Steroidal,Anti-Inflammatory Agents	0.55536
CPT2	FK-881	Not Approved		0.55536
CPT2	SC-236	Not Approved		0.55536
CD44	MPA	Not Approved		0.549514
ITGAM	PHENYLEPHRINE	Approved	for treatment of incontinence	0.54379
ITGAM	DIMETHYL SULFOXIDE	Approved		0.54379
GPR55	PHENOLPHTHALEIN	Approved		0.54379
ARSA	PIRENPERONE	Not Approved		0.54379
ARSA	CHEMBL:CHEMBL466465	Not Approved		0.54379
PSMB1	CARFILZOMIB	Approved	antineoplastic agent	0.54379
PAK4	FRAX597	Not Approved		0.54379
PAK4	FRAX486	Not Approved		0.54379
NSD2	CHEMBL:CHEMBL483206	Not Approved		0.54379
ADRB2	ARFORMOTEROL	Approved	Bronchodilator Agents	0.539574
ADRB2	RITODRINE	Approved	Tocolytic Agents	0.539574
ADRB2	ALPRENOLOL	Not Approved	Anti-Arrhythmia Agents; Antihypertensive Agents	0.539574
ADRB2	PROCATEROL	Not Approved	Bronchodilator Agents	0.539574
TBC1D1	CLOZAPINE	Approved	Antipsychotic Agents	0.538183
NFATC2	ADALIMUMAB	Approved	DMARD,antiinflammatory agent	0.527311
IGF1R	CHEMBL:CHEMBL459729	Not Approved		0.522038
IGF1R	KW-2450	Not Approved		0.522038
IL23R	CELECOXIB	Approved	NSAID	0.519441
ITGAM	CLARITHROMYCIN	Approved		0.511802
GZMB	HEXACHLOROPHENE	Approved		0.509305
DIABLO	STAUROSPORINE	Not Approved		0.508479
CHRM5	VU0119498	Not Approved		0.50196
CHRM5	CYCLOPENTOLATE	Approved	Mydriatics	0.50196
JAK1	FILGOTINIB MALEATE	Approved		0.50196
JAK1	PEFICITINIB	Approved	for treatment of rheumatoid arthritis	0.50196
JAK1	UPADACITINIB HEMIHYDRATE	Approved		0.50196
BCL3	GW3965	Not Approved		0.50196
TGFBR3	RECOMBINANT CYTOKINE	Not Approved		0.50196
CNR2	BAY-593074	Not Approved		0.50196
CNR2	SAD448	Not Approved		0.50196
CNR2	SCH.336	Not Approved		0.50196
CNR2	2-ARACHIDONOYLGLYCEROL	Not Approved		0.50196
CNR2	NONABINE	Not Approved		0.50196
CNR2	PEPCAN-12	Not Approved		0.50196
CNR2	AZD1940	Not Approved		0.50196
CNR2	PHENYLACETYLRINVANIL	Not Approved		0.50196
CNR2	BMS-202	Not Approved		0.50196
CNR2	AM2201	Not Approved		0.50196
CNR2	[3H]WIN55212-2	Not Approved		0.50196
CNR2	JWH-018	Not Approved		0.50196
CNR2	NABILONE	Not Approved		0.50196
CNR2	MDMB-FUBINACA	Not Approved		0.50196
FGR	COMPOUND 31 [PMID: 24915291]	Not Approved		0.497179
RUNX1	METHACHOLINE CHLORIDE	Approved		0.497179
RUNX1	CYTARABINE HYDROCHLORIDE	Not Approved		0.497179
TET2	RITUXIMAB	Approved	antineoplastic agent	0.483369
ARID5B	IMATINIB	Approved	antineoplastic agent	0.483369
FYN	COMPOUND 13 [PMID: 17502136]	Not Approved		0.483369
SIRT2	TRICHOSTATIN A	Not Approved		0.483369
DIABLO	UCN-01	Not Approved		0.47458
MAD1L1	PACLITAXEL	Approved	for treatment of peripheral arterial disease (PAD),DMARD,antiinflammatory agent,antineoplastic agent	0.47458
ABR	CICLOPROLOL	Not Approved		0.47458
ABR	BRL35135	Not Approved		0.47458
ABR	METAPROTERENOL	Approved	Bronchodilator Agents	0.47458
ABR	BI-167107	Not Approved		0.47458
ABR	NIHP	Not Approved		0.47458
ABR	LK 204-545	Not Approved		0.47458
ABR	7-METHYLCYANOPINDOLOL	Not Approved		0.47458
ABR	OLODATEROL	Approved	bronchodilator	0.47458
ABR	VILANTEROL	Approved	bronchodilator	0.47458
ABR	CHF-6366	Not Approved		0.47458
ABR	NIP	Not Approved		0.47458
TIGD1	PACLITAXEL	Approved	for treatment of peripheral arterial disease (PAD),DMARD,antiinflammatory agent,antineoplastic agent	0.47458
EIF4E2	PACLITAXEL	Approved	for treatment of peripheral arterial disease (PAD),DMARD,antiinflammatory agent,antineoplastic agent	0.47458
DYRK1A	HARMINE	Not Approved		0.47458
RAD51B	CEDIRANIB	Not Approved	antineoplastic agent	0.466105
TARDBP	PHENYLETHENYLSEMICARBAZONE	Not Approved		0.466105
TARDBP	2-PHENYL-1H-INDOLE	Not Approved		0.466105
TARDBP	ANDROSTERONE	Not Approved		0.466105
TARDBP	CHEMBL:CHEMBL589444	Not Approved		0.466105
TARDBP	CHEMBL:CHEMBL548681	Not Approved		0.466105
TARDBP	CHEMBL:CHEMBL607138	Not Approved		0.466105
TARDBP	PHYLLODULCIN	Not Approved		0.466105
TARDBP	CHEMBL:CHEMBL590695	Not Approved		0.466105
TARDBP	PHENETHYL PHENYLCARBAMATE	Not Approved		0.466105
TARDBP	CHEMBL:CHEMBL1553566	Not Approved		0.466105
TARDBP	DIFENPIRAMIDE	Not Approved		0.466105
TARDBP	CHEMBL:CHEMBL524407	Not Approved		0.466105
TARDBP	ADENINE	Not Approved		0.466105
TARDBP	CHEMBL:CHEMBL601554	Not Approved		0.466105
TARDBP	CHEMBL:CHEMBL533074	Not Approved		0.466105
TARDBP	CHEMBL:CHEMBL580130	Not Approved		0.466105
TARDBP	CHEMBL:CHEMBL600255	Not Approved		0.466105
TARDBP	SESAMIN	Not Approved		0.466105
TARDBP	CHEMBL:CHEMBL601918	Not Approved		0.466105
TARDBP	CHEMBL:CHEMBL589717	Not Approved		0.466105
TARDBP	CHEMBL:CHEMBL600107	Not Approved		0.466105
IGF1R	BMS-754807	Not Approved	antineoplastic agent	0.464034
CD28	GELDANAMYCIN	Not Approved		0.464034
PSMB1	BORTEZOMIB	Approved	antineoplastic agent	0.460622
TET2	QUIZARTINIB	Approved	antineoplastic agent	0.457928
CD44	ODEVIXIBAT	Approved		0.457928
ARID5B	HALOPERIDOL DECANOATE	Approved	Antipsychotic Agents	0.457928
DIABLO	ANTIOXIDANT	Not Approved		0.451981
IGF1R	XL228	Not Approved	antineoplastic agent	0.447461
JAK1	FILGOTINIB	Approved	DMARD,antiinflammatory agent	0.446186
TGFB1	VACTOSERTIB	Not Approved		0.442405
TGFB1	KEYHOLE LIMPET HEMOCYANIN	Not Approved		0.442405
TGFB1	LY-2382770	Not Approved		0.442405
TGFB1	METELIMUMAB	Not Approved		0.442405
ITGAM	OXIDOPAMINE	Not Approved		0.435032
STK10	HESPERADIN	Not Approved		0.435032
ARSA	DNQX	Not Approved		0.435032
ARSA	3,5-DINITROCATECHOL (OR-486)	Not Approved		0.435032
CCL18	NORFLOXACIN	Approved		0.435032
CCL18	MOXIFLOXACIN	Approved		0.435032
CCL18	PEFLOXACIN	Approved		0.435032
CD44	GP-120 ANTIGEN	Not Approved		0.422703
EPHA2	DASATINIB ANHYDROUS	Approved	antineoplastic agent	0.419767
TET2	HYDROXYUREA	Approved	Antineoplastic Agents	0.414316
ME3	THERAPEUTIC CORTICOSTEROID	Not Approved		0.414316
FGR	COMPOUND 9 [PMID: 26006010]	Not Approved		0.414316
FGR	P505-15	Not Approved	antiinflammatory agent	0.414316
NSD2	CHEMBL:CHEMBL1989853	Not Approved		0.407842
ADRB2	PIRBUTEROL	Approved		0.404681
ADRB2	FENOTEROL	Approved	Bronchodilator Agents; Tocolytic Agents	0.404681
ADRB2	BRONCHODILATOR	Not Approved		0.404681
ADRB2	TULOBUTEROL	Approved		0.404681
ADRB2	GSK159802	Not Approved		0.404681
ADRB2	INDACATEROL MALEATE	Approved		0.404681
ADRB2	VILANTEROL	Approved	bronchodilator	0.404681
ADRB2	VILANTEROL TRIFENATATE	Approved		0.404681
ADRB2	LEVALBUTEROL TARTRATE	Approved		0.404681
ADRB2	BAMBUTEROL	Not Approved		0.404681
ADRB2	LEVALBUTEROL	Approved		0.404681
ADRB2	TERBUTALINE SULFATE	Approved		0.404681
ADRB2	REPROTEROL	Approved		0.404681
ADRB2	CHEMBL:CHEMBL604311	Not Approved		0.404681
ADRB2	OLODATEROL	Approved	bronchodilator	0.404681
ADRB2	BUNITROLOL	Not Approved		0.404681
ADRB2	BITOLTEROL MESYLATE	Approved		0.404681
ADRB2	BAMOSIRAN	Not Approved	for treatment of glaucoma	0.404681
ADRB2	BATEFENTEROL	Not Approved	bronchodilator	0.404681
ADRB2	TERBUTALINE	Approved	Bronchodilator Agents; Tocolytic Agents	0.404681
ADRB2	OLODATEROL HYDROCHLORIDE	Approved		0.404681
ADRB2	BUPRANOLOL	Not Approved		0.404681
ADRB2	METHACHOLINE	Approved		0.404681
ADRB2	PIRBUTEROL ACETATE	Approved		0.404681
ADRB2	DICHLOROISOPROTERENOL	Not Approved		0.404681
ADRB2	PENBUTOLOL	Approved	Antihypertensive Agents	0.404681
ADRB2	BEDORADRINE SULFATE	Not Approved		0.404681
ADRB2	AZD3199	Not Approved		0.404681
ADRB2	VILANTEROL .ALPHA.-PHENYL CINNAMATE	Not Approved		0.404681
ADRB2	CHEMBL:CHEMBL531401	Not Approved		0.404681
ADRB2	LEVOBUNOLOL	Approved	Antiglaucomic Agents	0.404681
ADRB2	OXPRENOLOL	Approved	Antihypertensive Agents; Anti-Arrhythmia Agents	0.404681
ADRB2	ISOETHARINE HYDROCHLORIDE	Approved		0.404681
ADRB2	CHEMBL:CHEMBL579725	Not Approved		0.404681
NCOA1	TAMOXIFEN	Approved	Hormonal,Antineoplastic Agents	0.401568
CHRM5	METHIXENE	Approved	Antiparkinson Agents	0.401568
JAK1	BREPOCITINIB	Not Approved		0.401568
JAK1	SOLCITINIB	Not Approved		0.401568
JAK1	GUSACITINIB	Not Approved		0.401568
NCOA3	CHEMBL:CHEMBL533226	Not Approved		0.401568
GPR55	ANGUSTIBALIN	Not Approved		0.395483
GPR55	PERHEXILINE MALEATE	Approved		0.395483
SIRT2	GW5074	Not Approved		0.395483
ZDHHC3	ASPIRIN	Approved	NSAID	0.39104
HDAC4	SANTACRUZAMATE A	Not Approved		0.386695
CXCL12	FLUDARABINE	Approved	antineoplastic agent	0.383851
TGFB1	PIRFENIDONE	Approved	for treatment of fibrotic conditions	0.379204
S1PR1	AMISELIMOD HYDROCHLORIDE	Not Approved		0.372884
S1PR1	FINGOLIMOD LAURYL SULFATE	Approved		0.372884
S1PR1	FINGOLIMOD HYDROCHLORIDE	Approved		0.372884
RUNX1	DIPYRIDYL	Not Approved		0.372884
CACNA1C	CALCIUM CHANNEL BLOCKER	Not Approved		0.37024
CPT2	(R)-ARN2508	Not Approved		0.37024
CPT2	(S)-ARN2508	Not Approved		0.37024
CPT2	VALDECOXIB	Approved		0.37024
CPT2	SWE101	Not Approved		0.37024
CD44	RECOMBINANT TUMOR NECROSIS FACTOR FAMILY PROTEIN	Not Approved		0.366342
JAK1	BARICITINIB	Approved	DMARD,antiinflammatory agent	0.365062
ARSA	6-HYDROXYMELATONIN	Not Approved		0.362526
PAK4	COMPOUND 4 [PMID: 24432870]	Not Approved		0.362526
NSD2	CHEMBL:CHEMBL1493528	Not Approved		0.362526
FGR	COMPOUND 2 [PMID: 15546730]	Not Approved		0.355128
FGR	PRN694	Not Approved		0.355128
TGFB1	BINTRAFUSP ALFA	Not Approved		0.353924
TGFB1	AMIFOSTINE ANHYDROUS	Approved	radiation-protective agent	0.353924
NCOA1	METHYLENE BLUE ANHYDROUS	Approved		0.352728
SLC13A3	DOXORUBICIN HYDROCHLORIDE	Approved	antineoplastic agent	0.352728
IGF1R	TEPROTUMUMAB	Approved		0.348025
CCL18	IMMUNOTHERAPEUTIC AGENT	Not Approved		0.348025
HTT	CHEMBL:CHEMBL602987	Not Approved		0.345721
HTT	NITROVIN	Not Approved		0.345721
HTT	CHEMBL:CHEMBL577419	Not Approved		0.345721
HTT	CHEMBL:CHEMBL258316	Not Approved		0.345721
HTT	FUCHSIN, BASIC	Not Approved		0.345721
HTT	CHEMBL:CHEMBL526034	Not Approved		0.345721
PTH1R	9-AMINOCAMPTOTHECIN	Not Approved		0.338986
PTH1R	RECOMBINANT TRANSFORMING GROWTH FACTOR	Not Approved		0.338986
CHRM5	METHYLHOMATROPINE	Approved	Antimuscarinics,GI Anti-Ulcer Agents	0.33464
CHRM5	METHANTHELINE	Approved	anticholinergic; Antispasmodics,GI Anti-Ulcer Agents	0.33464
CHRM5	ISPAGHULA HUSK	Approved		0.33464
JAK1	ABROCITINIB	Approved		0.33464
PIK3R1	LENIOLISIB	Approved		0.33464
CNR2	IBIPINABANT	Not Approved		0.33464
CNR2	LENABASUM	Not Approved		0.33464
CNR2	VCE-004.3	Not Approved		0.33464
CNR2	TM38837	Not Approved	antiobesity agent	0.33464
CNR2	SURINABANT	Not Approved	smoking-cessation agent	0.33464
PSMB1	IXAZOMIB CITRATE	Approved	antineoplastic agent	0.33464
MBP	PREDNISONE	Approved	corticosteroid,antiinflammatory agent	0.331453
PSMB1	OPROZOMIB	Not Approved	antineoplastic agent	0.326274
ADRB2	FORMOTEROL FUMARATE	Approved	for treatment of chronic obstructive pulmonary disorder (COPD),antiasthmatic agent,bronchodilator	0.323744
ITGAM	THEOPHYLLINE	Approved	bronchodilator	0.322246
FYN	JNJ-26483327	Not Approved		0.322246
CACNA1C	CLEVIDIPINE	Approved	antihypertensive agent	0.317348
CACNA1C	IBUTILIDE	Approved	Anti-Arrhythmia Agents	0.317348
CPT2	PERHEXILINE	Not Approved	Antianginal Agents; Vasodilator Agents	0.317348
ABR	CLENBUTEROL	Approved	Bronchodilator Agents	0.316387
ABR	PROCATEROL	Not Approved	Bronchodilator Agents	0.316387
ABR	BRL 37344	Not Approved		0.316387
ABR	BETAXOLOL	Approved	Antihypertensive Agents	0.316387
ABR	CARAZOLOL	Not Approved		0.316387
ABR	CIMATEROL	Not Approved		0.316387
ABR	ICI 118551	Not Approved		0.316387
ABR	TERBUTALINE	Approved	Bronchodilator Agents; Tocolytic Agents	0.316387
ABR	[125I]ICYP	Not Approved		0.316387
ABR	ALPRENOLOL	Not Approved	Anti-Arrhythmia Agents; Antihypertensive Agents	0.316387
ABR	BUPRANOLOL	Not Approved		0.316387
HDAC4	BELINOSTAT	Approved	antineoplastic agent	0.316387
TLE3	DOCETAXEL ANHYDROUS	Approved	antineoplastic agent	0.314481
TET2	TALAZOPARIB	Approved		0.310737
FGR	COMPOUND 38 [PMID: 24915291]	Not Approved		0.310737
ARSA	MELEVODOPA	Approved	antiparkinson agent	0.310737
PSMB1	MARIZOMIB	Not Approved		0.310737
IRS2	DEXAMETHASONE	Approved	for treatment of Meniere's disease,glucocorticoid,antiinflammatory agent	0.307081
ADRB2	ABEDITEROL	Not Approved	bronchodilator	0.30351
CNR2	CP55940	Not Approved		0.301176
ABCG1	FLUOROURACIL	Approved		0.300022
NSD2	CHEMBL:CHEMBL585502	Not Approved		0.296612
CACNA1C	AMLODIPINE BESYLATE	Approved	cardiovascular agent,antihypertensive agent	0.296192
TGFB1	RAMIPRIL	Approved	Antihypertensive Agents	0.294937
TGFB1	SOTATERCEPT	Approved	antiosteoporotic agent,erythropoietic agent	0.294937
TGFB1	FRESOLIMUMAB	Not Approved		0.294937
IRS2	ASPIRIN	Approved	NSAID	0.29328
DIABLO	RESVERATROL	Approved	antineoplastic agent,antidiabetic,for treatment of herpes simplex virus 1	0.290559
ITGAM	FENTANYL CITRATE	Approved	adjuvant to anesthesia,opioid,analgesic	0.290021
CXCL12	PREDNISONE	Approved	corticosteroid,antiinflammatory agent	0.290021
CCL18	LEVOFLOXACIN ANHYDROUS	Approved		0.290021
HDAC4	TMP269	Not Approved		0.290021
HDAC4	MOCETINOSTAT	Not Approved	antineoplastic agent	0.290021
ADRB2	NADOLOL	Approved	Anti-Arrhythmia Agents; Antihypertensive Agents	0.289058
JAK1	DELGOCITINIB	Not Approved		0.286834
JAK1	NEZULCITINIB	Not Approved		0.286834
CEACAM1	TRETINOIN	Approved	for treatment of acne	0.286834
AOAH	NIACIN	Approved	substance abuse deterrant,antidyslipidaemic agent	0.286834
CTBP1	SOTRASTAURIN	Not Approved		0.285267
MBP	INSULIN, REGULAR, HUMAN	Approved	for treatment of diabetic foot ulcers,antidiabetic	0.281422
CACNA2D2	GABAPENTIN	Approved	analgesic,for treatment of neuropathic pain	0.279663
CACNA1C	AMLODIPINE BENZOATE	Approved		0.27768
CACNA1C	AMLODIPINE MALEATE	Approved		0.27768
CACNA1C	ISRADIPINE	Approved	Antihypertensive Agents; Vasodilator Agents	0.27768
CACNA1C	LEVAMLODIPINE MALEATE	Approved		0.27768
CACNA1C	MANIDIPINE	Not Approved		0.27768
CACNA1C	LACIDIPINE	Approved		0.27768
CACNA1C	MEPIRODIPINE	Not Approved		0.27768
CACNA1C	DILTIAZEM MALATE	Approved		0.27768
CPT2	ETODOLAC	Approved	for treatment of cancer cachexia,NSAID	0.27768
CPT2	ESFLURBIPROFEN	Approved		0.27768
CPT2	SUPROFEN	Approved	NSAID	0.27768
CPT2	SC-560	Not Approved		0.27768
CACNA2D2	GABAPENTIN ENACARBIL	Approved	for treatment of restless legs syndrome	0.276211
HDAC4	ENTINOSTAT	Not Approved	antineoplastic agent	0.276211
GPR55	ISOVELLERAL	Not Approved		0.271895
GPR55	HELENALIN	Not Approved		0.271895
ADRB2	METIPRANOLOL	Approved	Anti-Arrhythmia Agents; Antihypertensive Agents; Anti-glaucoma agent	0.269787
ADRB2	PINDOLOL	Approved	Antihypertensive Agents	0.269787
ADRB2	TERTATOLOL	Not Approved		0.269787
ADRB2	ICI 118551	Not Approved		0.269787
ADRB2	MEPINDOLOL	Not Approved		0.269787
MTHFD1	CISPLATIN	Approved		0.266346
DYRK1A	EPIGALLOCATECHIN-3-GALLATE	Not Approved		0.263656
CACNA1C	FELODIPINE	Approved	antihypertensive agent	0.261346
IGF1R	CONTELTINIB	Not Approved		0.261019
IGF1R	BMS-536924	Not Approved		0.261019
HDAC4	TRICHOSTATIN A	Not Approved		0.257797
ZFP36L2	BUTYRIC ACID	Not Approved		0.257162
USP1	(+)-ALPHA-TOCOPHERYL SUCCINATE	Not Approved		0.253416
USP1	SCANDENIN	Not Approved		0.253416
USP1	PERFLUNAFENE	Approved		0.253416
USP1	LONCHOCARPIC ACID	Not Approved		0.253416
USP1	SEPIAPTERIN	Not Approved		0.253416
USP1	AMYLMETACRESOL	Approved		0.253416
USP1	BUNAMIDINE	Not Approved		0.253416
USP1	METHYLBENZETHONIUM	Not Approved		0.253416
USP1	FLAVIN ADENINE DINUCLEOTIDE	Not Approved		0.253416
TGFB1	GALLIUM NITRATE	Approved		0.252803
TGFB1	GLATIRAMER	Approved		0.252803
CHRM5	FLAVOXATE	Approved	Antispasmodics	0.25098
CHRM5	PROCYCLIDINE	Approved	Antidyskinetics; Antiparkinson Agents	0.25098
CHRM5	BENZQUINAMIDE	Approved	Antiemetics; Antipsychotic Agents	0.25098
CHRM5	VIGABATRIN	Approved	for treatment of addiction	0.25098
CHRM5	TROSPIUM	Approved	for treatment of incontinence	0.25098
CHRM5	OCTOTROPINE METHYLBROMIDE	Approved	Antispasmodics; Anti-ulcer Agents	0.25098
CHRM5	TRIDIHEXETHYL	Approved	anticholinergic; Antispasmodics,GI Anti-Ulcer Agents	0.25098
CHRM5	OXYPHENCYCLIMINE	Approved	anticholinergic; Antispasmodics,GI Anti-Ulcer Agents	0.25098
JAK1	IZENCITINIB	Not Approved		0.25098
JAK1	AZD1480	Not Approved		0.25098
BCL3	TO-901317	Not Approved		0.25098
TGFBR3	ANTIDEPRESSANT AGENT	Not Approved		0.25098
CNR2	AM251	Not Approved		0.25098
NSD2	CHEMBL:CHEMBL258756	Not Approved		0.25098
NSD2	CHEMBL:CHEMBL1504679	Not Approved		0.25098
CACNA2D2	SAFINAMIDE	Approved	antiparkinson agent	0.24859
FGR	RIPK3 INHIBITOR 18	Not Approved		0.24859
FGR	COMPOUND 2C [PMID: 24900538]	Not Approved		0.24859
FGR	ECF506	Not Approved		0.24859
RUNX1	QUINOLINIC ACID	Not Approved		0.24859
RUNX1	ERGOCORNINE	Not Approved		0.24859
CCL18	GATIFLOXACIN ANHYDROUS	Approved		0.24859
HDAC4	TACEDINALINE	Not Approved		0.24859
HDAC4	DACINOSTAT	Not Approved		0.244228
ADRB2	TIMOLOL	Approved	for treatment of glaucoma	0.242808
ADRB2	SALMETEROL	Approved	bronchodilator	0.242808
PAK4	AMG28	Not Approved		0.241684
CD44	GENTAMICIN	Approved		0.238919
MAPT	CHEMBL:CHEMBL2181046	Not Approved		0.23729
MAPT	CHEMBL:CHEMBL2181039	Not Approved		0.23729
MAPT	CHEMBL:CHEMBL2181040	Not Approved		0.23729
MAPT	CHEMBL:CHEMBL2181041	Not Approved		0.23729
ABR	CGP 12177	Not Approved		0.23729
ABR	SOLABEGRON	Not Approved	antiincontinence agent,for treatment of irritable bowel syndrome,antidiabetic	0.23729
ABR	ABEDITEROL	Not Approved	bronchodilator	0.23729
TLE3	PACLITAXEL	Approved	for treatment of peripheral arterial disease (PAD),DMARD,antiinflammatory agent,antineoplastic agent	0.23729
DYRK1A	BELUMOSUDIL	Approved		0.23729
PIK3R1	PILARALISIB	Not Approved		0.236216
TET2	VEMURAFENIB	Approved	antineoplastic agent	0.235152
PRKCB	BRYOSTATIN 1	Not Approved	antineoplastic agent	0.233053
TARDBP	CHEMBL:CHEMBL1545737	Not Approved		0.233053
TARDBP	TRIADIMEFON	Not Approved		0.233053
TARDBP	EPIANDROSTERONE	Not Approved		0.233053
TARDBP	CHEMBL:CHEMBL1479114	Not Approved		0.233053
TARDBP	CHEMBL:CHEMBL66279	Not Approved		0.233053
TARDBP	CHEMBL:CHEMBL602740	Not Approved		0.233053
TARDBP	TRIADIMENOL	Not Approved		0.233053
TARDBP	GIPARMEN	Not Approved		0.233053
TARDBP	BENZOPHENONE-THIOSEMICARBAZONE	Not Approved		0.233053
TARDBP	CHEMBL:CHEMBL597449	Not Approved		0.233053
TARDBP	MORUSINOL	Not Approved		0.233053
TARDBP	ENILCONAZOLE	Not Approved		0.233053
TARDBP	CHEMBL:CHEMBL153505	Not Approved		0.233053
TARDBP	NEOCUPROINE	Not Approved		0.233053
CD28	ALDESLEUKIN	Approved	antineoplastic agent	0.232017
HDAC4	APICIDIN	Not Approved		0.232017
HTT	BRAIN-DERIVED NEUROTROPHIC FACTOR	Not Approved		0.23048
HDAC4	VORINOSTAT	Approved	antineoplastic agent	0.227874
CD28	TETRADECANOYLPHORBOL ACETATE	Not Approved		0.226973
NCOA1	ETOPOSIDE	Approved	Antineoplastic Agents	0.225016
CD28	RETINOIC ACID AGENT	Not Approved		0.224532
PIK3R1	PF-04691502	Not Approved		0.223093
PIK3R1	SONOLISIB	Not Approved		0.223093
CACNA1C	LERCANIDIPINE HYDROCHLORIDE	Approved		0.222144
CACNA1C	BENIDIPINE	Not Approved		0.222144
CACNA1C	NILVADIPINE	Not Approved		0.222144
TGFB1	LUSPATERCEPT	Approved		0.221203
ADRB2	ALBUTEROL SULFATE	Approved	for treatment of symptomatic exophthalmos associated with thyroid-related eye disease,for treatment of chronic obstructive pulmonary disorder (COPD),bronchodilator	0.217905
TET2	AZACITIDINE	Approved	antineoplastic agent	0.217516
ARSA	SPIROXATRINE	Not Approved		0.217516
RUNX1	FUSARIC ACID	Not Approved		0.213077
HDAC4	CHEMBL:CHEMBL117487	Not Approved		0.210924
HDAC4	CHEMBL:CHEMBL1650245	Not Approved		0.210924
HDAC4	PHENYLBUTYRYLHYDROXAMIC ACID	Not Approved		0.210924
HDAC4	CHEMBL:CHEMBL324053	Not Approved		0.210924
HDAC4	SUBEROHYDROXAMIC ACID	Not Approved		0.210924
HDAC4	BUTYRYLHYDROXAMIC ACID	Not Approved		0.210924
ITGAM	HYDROCORTISONE BUTYRATE	Approved		0.207158
S1PR1	CHEMBL:CHEMBL586135	Not Approved		0.207158
FYN	RECOMBINANT VASCULAR ENDOTHELIAL GROWTH FACTOR	Not Approved		0.207158
FGR	XL-228	Not Approved		0.207158
DIABLO	TETRADECANOYLPHORBOL ACETATE	Not Approved		0.206339
PRKCB	INGENOL MEBUTATE	Approved	antineoplastic agent,for treatment of actinic keratosis	0.203921
NSD2	CHEMBL:CHEMBL599924	Not Approved		0.203921
ADRB2	PENBUTOLOL SULFATE	Approved		0.20234
ADRB2	CHEMBL:CHEMBL111201	Not Approved		0.20234
ADRB2	CHEMBL:CHEMBL599896	Not Approved		0.20234
ADRB2	RITODRINE HYDROCHLORIDE	Approved		0.20234
ADRB2	LAS190792	Not Approved		0.20234
ADRB2	ESMOLOL HYDROCHLORIDE	Approved		0.20234
ADRB2	ISOETHARINE MESYLATE	Approved		0.20234
ADRB2	RACEPINEPHRINE HYDROCHLORIDE	Approved		0.20234
ADRB2	OXPRENOLOL HYDROCHLORIDE	Approved		0.20234
ADRB2	NAVAFENTEROL	Not Approved		0.20234
ADRB2	PRONETALOL	Approved		0.20234
ADRB2	RIMITEROL	Approved		0.20234
ADRB2	METIPRANOLOL HYDROCHLORIDE	Approved		0.20234
ADRB2	OT-730	Not Approved	for treatment of glaucoma	0.20234
ADRB2	PROCATEROL HYDROCHLORIDE	Not Approved		0.20234
ADRB2	PROTOKYLOL HYDROCHLORIDE	Approved		0.20234
ADRB2	FENOTEROL HBR	Not Approved		0.20234
CHRM5	PIPERTRAMINE AMIDE	Not Approved		0.200784
CHRM5	PIPERTRAMINE	Not Approved		0.200784
CHRM5	DAROTROPIUM BROMIDE	Not Approved		0.200784
CHRM5	GLYCOPYRRONIUM TOSYLATE	Approved		0.200784
PIK3R1	OMIPALISIB	Not Approved		0.200784
CNR2	AM-630	Not Approved		0.200784
CNR2	JWH015	Not Approved		0.200784
CNR2	HONOKIOL	Not Approved		0.200784
CNR2	ONTERNABEZ	Not Approved		0.200784
NFATC2	CYCLOSPORINE	Approved	immunosuppressant,opthalmological agent	0.200015
PIK3R1	GEDATOLISIB	Not Approved		0.198305
ARSA	TRANILAST	Not Approved		0.197742
ARSA	CHEMBL:CHEMBL1256291	Not Approved		0.197742
ME3	ASPIRIN	Approved	NSAID	0.19552
HDAC4	URSOLIC ACID	Not Approved		0.193347
HDAC4	GIVINOSTAT	Approved	antiinflammatory agent,antineoplastic agent	0.193347
HDAC4	SN-38	Not Approved		0.193347
HDAC4	MARTINOSTAT	Not Approved		0.193347
HDAC4	SCRIPTAID	Not Approved		0.193347
PIK3C2A	VOXTALISIB	Not Approved		0.191926
PIK3C2A	GSK2636771	Not Approved		0.191926
PRKCB	CEP-2563 DIHYDROCHLORIDE	Not Approved		0.191926
PRKCB	GSK-690693	Not Approved		0.191926
RPS6KA5	GW843682X	Not Approved		0.191223
FGR	RECOMBINANT CYTOKINE	Not Approved		0.191223
ABR	FORMOTEROL FUMARATE	Approved	for treatment of chronic obstructive pulmonary disorder (COPD),antiasthmatic agent,bronchodilator	0.189832
ABR	LEVOBUNOLOL	Approved	Antiglaucomic Agents	0.189832
ABR	MIRABEGRON	Approved	for treatment of overactive bladder	0.189832
ABR	SALMETEROL	Approved	bronchodilator	0.189832
ABR	TIMOLOL	Approved	for treatment of glaucoma	0.189832
ABR	FENOTEROL	Approved	Bronchodilator Agents; Tocolytic Agents	0.189832
KLRD1	METHOTREXATE	Approved	DMARD	0.189832
TET2	HYDROCHLOROTHIAZIDE	Approved	antihypertensive agent	0.189144
TET2	OLAPARIB	Approved		0.189144
ITGAM	PAREGORIC	Approved	analgesic	0.189144
MBP	QUERCETIN	Approved		0.188802
S1PR1	CHEMBL:CHEMBL171699	Not Approved		0.186442
S1PR1	CHEMBL:CHEMBL579318	Not Approved		0.186442
RPS6KA5	HESPERADIN	Not Approved		0.186442
RUNX1	L-NOREPINEPHRINE	Not Approved		0.186442
CACNA1C	AZD1305	Not Approved		0.18512
CACNA1C	AZELNIDIPINE	Not Approved		0.18512
CPT2	NAPROXCINOD	Not Approved	NSAID	0.18512
CPT2	OXAPROZIN	Approved	NSAID	0.18512
CPT2	LUMIRACOXIB	Approved	NSAID	0.18512
CD28	LORATADINE	Approved	antiasthmatic agent	0.183171
CHRM5	THIETHYLPERAZINE	Approved	Antiemetics	0.182531
PIK3R1	COPANLISIB	Approved		0.182531
DYRK1A	1-AZAKENPAULLONE	Not Approved		0.182531
DYRK1A	(RS)-ROSCOVITINE	Not Approved		0.182531
PRKCB	ATENOLOL	Approved	Anti-Arrhythmia Agents; Antihypertensive Agents	0.181263
PIK3C2A	PF-04691502	Not Approved		0.180636
PIK3C2A	PILARALISIB	Not Approved		0.180636
PIK3R1	DS-7423	Not Approved		0.178475
HDAC4	ABEXINOSTAT	Not Approved	antineoplastic agent	0.178475
HDAC4	PSAMMAPLIN A	Not Approved		0.178475
ARID1B	CISPLATIN	Approved		0.177564
CHRM5	ATROPINE	Approved	nerve agent antidote	0.177162
MTHFD1	DOXORUBICIN HYDROCHLORIDE	Approved	antineoplastic agent	0.176364
EPHA2	REGORAFENIB	Approved	antineoplastic agent	0.17577
HDAC4	4-PHENYLBUTYRIC ACID	Approved		0.174013
ADRB2	BUCINDOLOL HYDROCHLORIDE	Not Approved	for treatment of heart failure	0.173435
HTT	MECETRONIUM	Not Approved		0.17286
HTT	MIRIPIRIUM	Not Approved		0.17286
HTT	CHEMBL:CHEMBL580609	Not Approved		0.17286
HTT	CHEMBL:CHEMBL582073	Not Approved		0.17286
HTT	LAURYL ISOQUINOLINIUM	Not Approved		0.17286
HIPK2	PI-103	Not Approved		0.171723
CD44	BIVATUZUMAB MERTANSINE	Not Approved		0.171723
PSMB1	BORTEZOMIB D-MANNITOL	Approved		0.171723
NSD2	ACID BLUE 129	Not Approved		0.171723
MBP	CYCLOSPORINE	Approved	immunosuppressant,opthalmological agent	0.171441
PIK3C2A	SONOLISIB	Not Approved		0.170601
PIK3C2A	SF1126	Not Approved	antineoplastic agent	0.170601
S1PR1	CHEMBL:CHEMBL1362503	Not Approved		0.169493
RPS6KA5	GSK-269962A	Not Approved		0.169493
CHRM5	MEPENZOLATE	Approved	Antispasmodics	0.16732
CHRM5	SOFPIRONIUM BROMIDE	Approved		0.16732
JAK1	ENZASTAURIN	Not Approved	antineoplastic agent	0.16732
JAK1	CERDULATINIB	Not Approved		0.16732
PIK3R1	GSK-1059615	Not Approved		0.16732
PIK3R1	WX-037	Not Approved		0.16732
PIK3R1	AZD-6482	Not Approved		0.16732
PIK3R1	ZSTK-474	Not Approved		0.16732
PIK3R1	VOXTALISIB	Not Approved		0.16732
PIK3R1	RECILISIB	Not Approved		0.16732
HDAC4	CUDC-101	Not Approved	antineoplastic agent	0.165726
ADRB2	ISOPROTERENOL	Approved	Bronchodilator Agents; Cardiotonic Agents	0.164401
PRKCB	UCN-01	Not Approved		0.163137
PIK3C2A	PI-103	Not Approved		0.161622
CXCL12	CYCLOPHOSPHAMIDE ANHYDROUS	Approved		0.161123
CXCL12	VINCRISTINE	Approved	antineoplastic agent	0.161123
TGFB1	ALPHA-TOCOPHEROL	Not Approved		0.160875
NCOA3	TAMOXIFEN	Approved	Hormonal,Antineoplastic Agents	0.160627
HDAC4	LARGAZOLE	Not Approved		0.160012
PTH1R	ESTRADIOL VALERATE	Approved	for treatment of menopausal symptoms,contraceptive,treatment for menopause,hormone replacement	0.158674
CACNA1C	CILNIDIPINE	Not Approved		0.158674
CPT2	KETOPROFEN	Approved	NSAID	0.158674
CPT2	MECLOFENAMATE	Approved	NSAID	0.158674
CHRM5	PROMAZINE	Approved	Antiemetics; Antipsychotic Agents	0.158514
ITGAM	ATORVASTATIN CALCIUM TRIHYDRATE	Approved	anticholesterolaemic agent,antihypecholesterolemic agent	0.158193
ABR	SR59230A	Not Approved		0.158193
ABR	INDACATEROL	Approved	for treatment of chronic obstructive pulmonary disorder (COPD),bronchodilator	0.158193
ABR	NEBIVOLOL HYDROCHLORIDE	Approved	antihypertensive agent	0.158193
NFATC2	METHOTREXATE	Approved	DMARD	0.158193
CCL18	CIPROFLOXACIN	Approved		0.158193
HDAC4	QUISINOSTAT	Not Approved		0.158193
S1PR1	PINAFIDE	Not Approved		0.155368
FGR	TG100-801	Not Approved		0.155368
PSMB1	IXAZOMIB	Approved		0.155368
TARDBP	CHEMBL:CHEMBL74852	Not Approved		0.155368
TARDBP	2-(2'-METHOXYPHENYL)-1H-INDOLE	Not Approved		0.155368
TARDBP	CHEMBL:CHEMBL1445650	Not Approved		0.155368
TARDBP	CHEMBL:CHEMBL426	Not Approved		0.155368
TARDBP	CHEMBL:CHEMBL1373255	Not Approved		0.155368
TARDBP	CHRYSIN DIMETHYL ETHER	Not Approved		0.155368
TARDBP	ONONETIN	Not Approved		0.155368
TARDBP	CHEMBL:CHEMBL591178	Not Approved		0.155368
TARDBP	CHEMBL:CHEMBL64239	Not Approved		0.155368
JAK1	MOMELOTINIB	Approved		0.154449
TGFBR3	DEXAMETHASONE	Approved	for treatment of Meniere's disease,glucocorticoid,antiinflammatory agent	0.153541
PTPN6	SORAFENIB	Approved	antineoplastic agent	0.151315
RUNX1	SHIKONIN	Not Approved		0.149154
RUNX1	&ALPHA;-ERGOCRYPTINE	Not Approved		0.149154
RUNX1	CHEMBL:CHEMBL1341830	Not Approved		0.149154
RUNX1	CHEMBL:CHEMBL313737	Not Approved		0.149154
PIK3R1	XL765	Not Approved	antineoplastic agent	0.148729
PIK3R1	SF-1126	Not Approved		0.148729
PIK3R1	IZORLISIB	Not Approved		0.148729
PIK3R1	PWT-33587	Not Approved		0.148729
TGFB1	HEPARAN SULFATE	Not Approved		0.147468
TGFB1	GALUNISERTIB	Not Approved		0.147468
TGFB1	BROXURIDINE	Not Approved		0.147468
FGR	ACALABRUTINIB	Approved		0.146229
FYN	ALDESLEUKIN	Approved	antineoplastic agent	0.145011
HDAC4	PIVALOYLOXYMETHYLBUTYRATE	Not Approved		0.145011
CHRM5	BETHANECHOL	Approved	Parasympathomimetics	0.143417
CHRM5	PROPIOMAZINE	Approved	Hypnotics and Sedatives	0.143417
CHRM5	METHOTRIMEPRAZINE	Approved	Antipsychotic Agents	0.143417
CHRM5	AFACIFENACIN	Not Approved		0.143417
JAK1	TOFACITINIB	Approved		0.143417
TGFBR3	TRETINOIN	Approved	for treatment of acne	0.143417
CACNA2D2	ATAGABALIN	Not Approved		0.143417
CACNA2D2	SULOCTIDIL	Approved		0.143417
CACNA2D2	IMAGABALIN	Not Approved		0.143417
CACNA2D2	PREGABALIN	Approved	for treatment of restlegs legs syndrome,neuropathic pain,analgesic	0.143417
CACNA2D2	BEPRIDIL HYDROCHLORIDE	Approved		0.143417
CACNA2D2	PHLOROGLUCINOL	Approved		0.143417
CNR2	WIN55212-2	Not Approved		0.143417
CNR2	HU-210	Not Approved		0.143417
MTHFD1	GEMCITABINE	Approved	antineoplastic agent	0.141858
NCOA3	METHYLENE BLUE ANHYDROUS	Approved		0.141091
PIK3C2A	COPANLISIB	Approved		0.139582
DYRK1A	BMS-387032	Not Approved		0.139582
IGF1R	ACETYLCYSTEINE	Approved		0.13921
CACNA1C	RAUWOLFIA SERPENTINA (USP)	Approved	Antipsychotic Agents; Antihypertensive Agents	0.13884
CACNA1C	NICARDIPINE	Approved	Anti-Arrhythmia Agents; Antihypertensive Agents	0.13884
CPT2	FLURBIPROFEN	Approved	NSAID,antiinflammatory agent	0.13884
CPT2	KETOROLAC TROMETHAMINE	Approved	antimigraine agent,NSAID	0.13884
CPT2	LEVOCARNITINE PROPIONATE	Not Approved	for treatment of intermittent claudication	0.13884
CPT2	MELOXICAM	Approved	NSAID	0.13884
CPT2	BENZQUINAMIDE	Approved	Antiemetics; Antipsychotic Agents	0.13884
TGFB1	TOREMIFENE	Approved	SERM,antineoplastic agent	0.136125
ARSA	NBQX	Not Approved		0.135947
ARSA	PHLORETIN	Approved		0.135947
PAK4	GSK690693	Not Approved		0.135947
SIRT2	PANOBINOSTAT	Approved	antineoplastic agent	0.135947
ABR	NADOLOL	Approved	Anti-Arrhythmia Agents; Antihypertensive Agents	0.135594
RUNX1	CHEMBL:CHEMBL260311	Not Approved		0.135594
RUNX1	IRIGINOL HEXAACEATATE	Not Approved		0.135594
RUNX1	WEDELOLACTONE	Not Approved		0.135594
ADRB2	INDACATEROL	Approved	for treatment of chronic obstructive pulmonary disorder (COPD),bronchodilator	0.134894
ADRB2	LY377604	Not Approved		0.134894
ADRB2	ISOPROTERENOL SULFATE	Approved		0.134894
ADRB2	CARTEOLOL HYDROCHLORIDE	Approved		0.134894
ADRB2	DILEVALOL HYDROCHLORIDE	Approved		0.134894
ADRB2	TIMOLOL MALEATE	Approved		0.134894
ADRB2	CLENBUTEROL HYDROCHLORIDE	Not Approved		0.134894
ADRB2	RAMIPRIL	Approved	Antihypertensive Agents	0.134894
ADRB2	BATEFENTEROL	Not Approved		0.134894
ADRB2	SOTALOL HYDROCHLORIDE	Approved		0.134894
PIK3R1	BUPARLISIB HYDROCHLORIDE	Not Approved		0.133856
FGR	ENMD-981693	Not Approved		0.130837
IGF1R	THROMBIN	Approved	topical tissue sealant,for treatment of hemophilia B,coagulant	0.130509
NSD2	PYROGALLOL RED	Not Approved		0.130509
SIRT2	GEFITINIB	Approved	antineoplastic agent	0.12986
HDAC4	SCRIPTAID	Not Approved		0.128898
USP1	MELITRACEN	Not Approved		0.126708
USP1	MECETRONIUM	Not Approved		0.126708
USP1	MIRIPIRIUM	Not Approved		0.126708
USP1	DOCUSATE	Approved		0.126708
USP1	LAURYL ISOQUINOLINIUM	Not Approved		0.126708
USP1	CL-976	Not Approved		0.126708
USP1	QUINOCIDE	Not Approved		0.126708
USP1	CHEMBL:CHEMBL600175	Not Approved		0.126708
USP1	PACHYRRIZINE	Not Approved		0.126708
USP1	OCTYLONIUM	Not Approved		0.126708
USP1	BENZETHONIUM	Approved		0.126708
USP1	DICLAZURIL	Approved		0.126708
USP1	THONZONIUM	Approved		0.126708
TGFB1	INTERFERON ALFA-2B	Approved	for treatment of hepatitis C,Antineoplastic Agents; Immunomodulatory Agents,for treatment of hepatitis B and C,for treatment of hepatitis	0.126401
CHRM5	SCOPOLAMINE	Approved	Anesthesia; Antispasmodics; Mydriatics,Adjuvants	0.12549
CHRM5	UMECLIDINIUM BROMIDE	Approved		0.12549
CNR2	GW405833	Not Approved		0.12549
RUNX1	FUMARPROTOCETRARIC ACID	Not Approved		0.124295
HDAC4	ROMIDEPSIN	Approved	antineoplastic agent	0.124295
CACNA1C	ELPETRIGINE	Not Approved		0.123413
CACNA1C	NICARDIPINE HYDROCHLORIDE	Approved		0.123413
CPT2	ROFECOXIB	Approved	NSAID	0.123413
IGF1R	CERITINIB	Approved		0.122832
PIK3C2A	BUPARLISIB	Not Approved		0.122832
JAK1	PEMBROLIZUMAB	Approved		0.121687
PIK3R1	PUQUITINIB MESYLATE DIHYDRATE	Not Approved		0.121687
PIK3R1	PAXALISIB	Not Approved		0.121687
PIK3R1	VS-5584	Not Approved		0.121687
PIK3R1	BGT-226	Not Approved		0.121687
PIK3R1	ZSTK474	Not Approved		0.121687
CDC7	PHA-767491	Not Approved		0.121687
FYN	XL-228	Not Approved		0.120842
CACNA2D2	TERODILINE HYDROCHLORIDE	Approved		0.120285
MAP3K10	TOZASERTIB	Not Approved	antineoplastic agent	0.119187
MAPT	GOSURANEMAB	Not Approved		0.118645
MAPT	POSDINEMAB	Not Approved		0.118645
MAPT	P-AMINOHIPPURATE	Approved		0.118645
MAPT	TILAVONEMAB	Not Approved		0.118645
MAPT	PBT-1033	Not Approved		0.118645
MAPT	CHEMBL:CHEMBL546576	Not Approved		0.118645
MAPT	STAUROSPORINE AGLYCON	Not Approved		0.118645
MAPT	CHEMBL:CHEMBL580071	Not Approved		0.118645
MAPT	MACLURAXANTHONE	Not Approved		0.118645
MAPT	ISOGINKGETIN	Not Approved		0.118645
MAPT	MAHANIMBINE	Not Approved		0.118645
MAPT	GETIACAULEIN	Not Approved		0.118645
MAPT	SEMORINEMAB	Not Approved		0.118645
MAPT	ZAGOTENEMAB	Not Approved		0.118645
MAPT	CHEMBL:CHEMBL533965	Not Approved		0.118645
MAPT	BEPRANEMAB	Not Approved		0.118645
MAPT	ZAGOTENEMAB	Not Approved		0.118645
MAPT	2-MERCAPTOETHANESULFONIC ACID	Approved		0.118645
MAPT	RATANIAPHENOL II	Not Approved		0.118645
MAPT	CHEMBL:CHEMBL196814	Not Approved		0.118645
MAPT	PITTSBURGH COMPOUND B	Not Approved		0.118645
MAPT	CHEMBL:CHEMBL314639	Not Approved		0.118645
MAPT	GOSURANEMAB	Not Approved		0.118645
ABR	NORADRENALINE	Not Approved		0.118645
PIK3C2A	APITOLISIB	Not Approved		0.118108
CNR2	DRONABINOL	Approved	Antiemetics,for treatment of restlegs legs syndrome,neuropathic pain,analgesic,appetite stimulant	0.118108
ADRB2	PROPRANOLOL HYDROCHLORIDE	Approved	for treatment of cancer cachexia	0.118032
TGFB1	INOSITOL	Approved	for treatment of Alzheimer's disease	0.117975
TGFB1	CLADRIBINE	Approved		0.117975
S1PR1	ISOVELLERAL	Not Approved		0.116526
TARDBP	PTEROSTILBENE	Not Approved		0.116526
TARDBP	CHEMBL:CHEMBL591876	Not Approved		0.116526
TARDBP	ESFLURBIPROFEN	Approved		0.116526
TARDBP	CHEMBL:CHEMBL47875	Not Approved		0.116526
TARDBP	FORMESTANE	Not Approved		0.116526
TARDBP	CHEMBL:CHEMBL600778	Not Approved		0.116526
TARDBP	PAXILLINE	Not Approved		0.116526
TARDBP	CHEMBL:CHEMBL598263	Not Approved		0.116526
TARDBP	CHEMBL:CHEMBL592611	Not Approved		0.116526
TARDBP	REV-5901	Not Approved		0.116526
TARDBP	CHEMBL:CHEMBL1889303	Not Approved		0.116526
TARDBP	EQUILIN	Not Approved		0.116526
TARDBP	DEXIBUPROFEN	Approved		0.116526
TARDBP	CHEMBL:CHEMBL1523215	Not Approved		0.116526
EPHA2	CHEMBL:CHEMBL578061	Not Approved		0.116008
ADRB2	SALMETEROL XINAFOATE	Approved		0.115623
HTT	NIHYDRAZONE	Not Approved		0.11524
HTT	CHEMBL:CHEMBL606532	Not Approved		0.11524
HTT	D-TRYPTOPHAN	Not Approved		0.11524
HTT	PROFLAVINE	Approved		0.11524
HTT	CHEMBL:CHEMBL576412	Not Approved		0.11524
HTT	FLUORESCEIN DIACETATE	Not Approved		0.11524
HTT	CETRIMIDE	Approved		0.11524
HTT	CHEMBL:CHEMBL273103	Not Approved		0.11524
HTT	CALYCULIN A	Not Approved		0.11524
HTT	CHEMBL:CHEMBL579957	Not Approved		0.11524
HTT	CHEMBL:CHEMBL598903	Not Approved		0.11524
HTT	CHEMBL:CHEMBL582030	Not Approved		0.11524
HTT	FASUDIL HYDROCHLORIDE	Not Approved		0.11524
HTT	FLUOROSALAN	Not Approved		0.11524
RUNX1	CHEMBL:CHEMBL533226	Not Approved		0.114734
RUNX1	CHEMBL:CHEMBL211670	Not Approved		0.114734
TET2	DASATINIB ANHYDROUS	Approved	antineoplastic agent	0.114482
MAP3K10	DASATINIB ANHYDROUS	Approved	antineoplastic agent	0.114482
ARSA	INDIRUBIN-3'-MONOXIME	Not Approved		0.114482
ARSA	TBPS	Not Approved		0.114482
PIK3C2A	GEDATOLISIB	Not Approved		0.113734
PIK3C2A	INFIGRATINIB	Approved		0.113734
RPS6KA5	PHA-767491	Not Approved		0.112995
NSD2	HOMIDIUM BROMIDE	Not Approved		0.112508
PIK3R1	DACTOLISIB	Not Approved		0.111547
PIK3R1	ALPELISIB	Approved		0.111547
FYN	BARASERTIB	Not Approved		0.111547
FYN	1-AZAKENPAULLONE	Not Approved		0.111547
CACNA2D2	CELECOXIB	Approved	NSAID	0.111309
CACNA1C	NITRENDIPINE	Approved	Antihypertensive Agents; Vasodilator Agents	0.111072
CACNA1C	ARVERAPAMIL	Not Approved	for treatment of irritable bowel syndrome	0.111072
TGFB1	VITAMIN E	Approved		0.110601
TGFB1	ISOTRETINOIN	Approved	for treatment of acne	0.110601
HDAC4	PANOBINOSTAT	Approved	antineoplastic agent	0.108758
FGR	BOSUTINIB	Approved	antineoplastic agent	0.108082
MAP3K10	TAMATINIB	Not Approved		0.107415
PIK3R1	BUPARLISIB	Not Approved		0.107085
RUNX1	IRIGENOL	Not Approved		0.106538
CD44	ACETAMINOPHEN	Approved	analgesic	0.105676
ABR	PINDOLOL	Approved	Antihypertensive Agents	0.105462
HDAC4	KA1010	Not Approved		0.105462
HDAC4	AR-42	Not Approved	antineoplastic agent	0.105462
HDAC4	PANOBINOSTAT LACTATE	Approved		0.105462
TGFB1	PIOGLITAZONE HYDROCHLORIDE	Approved	antidiabetic	0.104095
TGFB1	THERAPEUTIC ANDROGEN	Not Approved		0.104095
ARSA	CHEMBL:CHEMBL578741	Not Approved		0.103579
ARSA	PICEATANNOL	Not Approved		0.103579
PIK3R1	APITOLISIB	Not Approved		0.102966
HDAC4	VALPROIC ACID	Approved	Anticonvulsants,for treatment of basal cell carcinoma,anticonvulsant	0.101762
ADRB2	PHENYLEPHRINE HYDROCHLORIDE	Approved		0.10117
ADRB2	ISOXSUPRINE HYDROCHLORIDE	Approved		0.10117
ADRB2	ISOETHARINE	Approved	Bronchodilator Agents	0.10117
ADRB2	DOBUTAMINE HYDROCHLORIDE	Approved		0.10117
CACNA1C	CINNARIZINE	Approved	Anti-Allergic Agents	0.100974
CPT2	PERHEXILINE MALEATE	Approved		0.100974
CHRM5	SOLIFENACIN	Approved	for treatment of incontinence	0.100392
CHRM5	ACLIDINIUM	Approved	bronchodilator	0.100392
CHRM5	ACECLIDINE	Not Approved		0.100392
EPHA2	MLN-8054	Not Approved	antineoplastic agent	0.100007
RUNX1	PYROGALLOL	Approved		0.0994358
DYRK1A	RUCAPARIB	Approved		0.0988708
TGFB1	RITUXIMAB	Approved	antineoplastic agent	0.0983122
CDC7	BAY 61-3606	Not Approved		0.0979433
HDAC4	CUDC-101	Not Approved		0.0966737
FGR	APITOLISIB	Not Approved		0.0956114
ARSA	METHYLPHENIDATE HYDROCHLORIDE	Approved	for treatment of ADHD	0.0945721
ARSA	PICROTOXIN	Not Approved		0.0945721
PRKCB	MIDOSTAURIN	Approved	antineoplastic agent	0.0932211
RPS6KA5	LINIFANIB	Not Approved	antineoplastic agent	0.0932211
NSD2	CHEMBL:CHEMBL505670	Not Approved		0.0932211
TARDBP	CHEMBL:CHEMBL2094567	Not Approved		0.0932211
TARDBP	CHEMBL:CHEMBL1569494	Not Approved		0.0932211
TARDBP	CHEMBL:CHEMBL1415851	Not Approved		0.0932211
TARDBP	CLOROPHENE	Not Approved		0.0932211
TARDBP	CHEMBL:CHEMBL1522984	Not Approved		0.0932211
TARDBP	GRINIMIBINE	Not Approved		0.0932211
TGFB1	ADRIAMYCIN	Not Approved		0.0931379
PIK3C2A	PICTILISIB	Not Approved		0.0930549
CHRM5	PROMETHAZINE HYDROCHLORIDE	Approved	Hypnotics and Sedatives; Anti-anxiety agents; Anti-allergic Agents	0.0912654
CDC7	GSK-269962A	Not Approved		0.0912654
DYRK1A	LY-2090314	Not Approved		0.0912654
FYN	TG100-801	Not Approved		0.0906316
NSD2	PURPUROGALLIN	Not Approved		0.0906316
NCOA3	ETOPOSIDE	Approved	Antineoplastic Agents	0.0900065
ADRB2	DIPIVEFRIN HYDROCHLORIDE	Approved		0.089929
PIK3R1	SAMOTOLISIB	Not Approved		0.0892373
PIK3R1	TASELISIB	Not Approved		0.0892373
TGFB1	PROTEASOME INHIBITOR	Not Approved		0.088481
PTH1R	DEXAMETHASONE	Approved	for treatment of Meniere's disease,glucocorticoid,antiinflammatory agent	0.0877375
IGF1R	PODOFILOX	Approved	Phytogenic; Keratolytic Agents,Antineoplastic Agents	0.0870063
IGF1R	XL-228	Not Approved		0.0870063
HTT	CHEMBL:CHEMBL584883	Not Approved		0.0864301
HTT	CHEMBL:CHEMBL1439833	Not Approved		0.0864301
HTT	HELIOMYCIN	Not Approved		0.0864301
HTT	OXYBENZONE	Approved		0.0864301
HTT	CHEMBL:CHEMBL2002849	Not Approved		0.0864301
HTT	CHEMBL:CHEMBL601547	Not Approved		0.0864301
HTT	CHEMBL:CHEMBL1304363	Not Approved		0.0864301
HTT	ANGUIDIN	Not Approved		0.0864301
ABR	PROPAFENONE	Approved	antiarrythmic agent	0.0862873
MAP3K10	DOVITINIB	Not Approved	antineoplastic agent	0.0861449
CPT2	PIROXICAM-BETA-CYCLODEXTRIN	Approved	NSAID,antiinflammatory agent	0.0854399
PIK3C2A	ALPELISIB	Approved		0.0853003
USP1	CETRIMIDE	Approved		0.0844722
USP1	CHEMBL:CHEMBL592115	Not Approved		0.0844722
USP1	CHEMBL:CHEMBL584626	Not Approved		0.0844722
USP1	QUINALDINE BLUE	Not Approved		0.0844722
USP1	GANGALEOIDIN	Not Approved		0.0844722
USP1	PIMETHIXENE MALEATE	Not Approved		0.0844722
USP1	AMBAZONE	Not Approved		0.0844722
USP1	L745870	Not Approved		0.0844722
USP1	4-AMINO-[1,2]NAPHTHOQUINONE	Not Approved		0.0844722
USP1	LAWSONE	Not Approved		0.0844722
USP1	SODIUM DODECYL SULFATE	Approved		0.0844722
USP1	CLOFENOXYDE	Not Approved		0.0844722
USP1	CETYLPYRIDINIUM CHLORIDE	Approved		0.0844722
TGFB1	ANTIOXIDANT	Not Approved		0.0842676
MATK	SP-600125	Not Approved		0.0837942
CHRM5	TOLTERODINE	Approved	for treatment of incontinence	0.0836599
PIK3R1	PANULISIB	Not Approved		0.0836599
PIK3R1	GSK2636771	Not Approved		0.0836599
CDC7	KENPAULLONE	Not Approved		0.0836599
RUNX1	APOMORPHINE HYDROCHLORIDE HEMIHYDRATE	Not Approved		0.0828632
RUNX1	TOLONIUM CHLORIDE	Not Approved		0.0828632
PIK3R1	PICTILISIB	Not Approved		0.0811248
ADRB2	ROLIPRAM	Not Approved		0.0809361
ADRB2	TIOTROPIUM	Approved	for treatment of chronic obstructive pulmonary disorder (COPD),for treatment of cystic fibrosis	0.0809361
MAP3K10	PF-562271	Not Approved		0.0805614
HDAC4	BUTYRIC ACID	Not Approved		0.0800058
HIPK2	BAY 61-3606	Not Approved		0.079579
CPT2	NIMESULIDE	Not Approved		0.0793371
CPT2	MEFENAMIC ACID	Approved	NSAID	0.0793371
CPT2	PHENYLBUTAZONE	Approved	NSAID	0.0793371
PIK3R1	EVEROLIMUS	Approved	immunosuppressant	0.0787388
PIK3R1	PF-04691502	Not Approved		0.0787388
RUNX1	TAMOXIFEN CITRATE	Approved		0.078502
ADRB2	CARVEDILOL	Approved	cardiovascular agent,for treatment of congestive heart failure	0.0778232
PAK4	ADAVOSERTIB	Not Approved	antineoplastic agent	0.0776842
TARDBP	CHEMBL:CHEMBL2094833	Not Approved		0.0776842
TARDBP	JNJ1661010	Not Approved		0.0776842
TARDBP	FAGARONINE	Not Approved		0.0776842
TARDBP	CHEMBL:CHEMBL597035	Not Approved		0.0776842
TARDBP	CHEMBL:CHEMBL527271	Not Approved		0.0776842
TARDBP	DIDEOXYADENOSINE	Not Approved		0.0776842
TARDBP	CHEMBL:CHEMBL1902074	Not Approved		0.0776842
HDAC4	RESMINOSTAT	Not Approved	antineoplastic agent	0.077339
HDAC4	PRACINOSTAT	Not Approved	antineoplastic agent	0.077339
HDAC4	HINOKITIOL	Not Approved		0.077339
CDC7	ALSTERPAULLONE	Not Approved		0.0772246
TGFB1	TRIAMCINOLONE	Approved	for treatment of diabetic macular edema	0.07694
FYN	DASATINIB ANHYDROUS	Approved	antineoplastic agent	0.0763213
FYN	ENMD-981693	Not Approved		0.0763213
FYN	ZM447439	Not Approved		0.0763213
IGF1R	STAUROSPORINE	Not Approved		0.0745769
RUNX1	JUGLONE	Not Approved		0.0745769
PIK3R1	SF1126	Not Approved	antineoplastic agent	0.0743644
HIPK2	CHEMBL:CHEMBL379975	Not Approved		0.0741531
HIPK2	GSK-269962A	Not Approved		0.0741531
NSD2	MITOXANTRONE	Approved	antineoplastic agent	0.0741531
CACNA1C	VERAPAMIL	Approved	antihypertensive agent	0.0740479
RPS6KA5	DOVITINIB	Not Approved	antineoplastic agent	0.0738385
FGR	IBRUTINIB	Approved	antineoplastic agent	0.0731146
ABR	ALBUTEROL SULFATE	Approved	for treatment of symptomatic exophthalmos associated with thyroid-related eye disease,for treatment of chronic obstructive pulmonary disorder (COPD),bronchodilator	0.0730123
ABR	METOPROLOL	Approved	Anti-Arrhythmia Agents; Antihypertensive Agents,antihypertensive agent	0.0730123
S1PR1	9,10-PHENANTHRENEQUINONE	Not Approved		0.0717085
RUNX1	1,10-PHENANTHROLINE	Not Approved		0.0710256
TGFB1	TCDD	Not Approved		0.0707848
PIK3R1	PI-103	Not Approved		0.0704505
CACNA1C	DRONEDARONE HYDROCHLORIDE	Approved		0.0694199
CACNA1C	DILTIAZEM HYDROCHLORIDE	Approved	antihypertensive agent	0.0694199
HTT	CHEMBL:CHEMBL530361	Not Approved		0.0691441
HTT	CHEMBL:CHEMBL1588679	Not Approved		0.0691441
HTT	ALAZANINE	Not Approved		0.0691441
HTT	CHEMBL:CHEMBL592068	Not Approved		0.0691441
HTT	TRYPTANTHRIN	Not Approved		0.0691441
HTT	TRYPAN BLUE	Approved		0.0691441
HTT	CHEMBL:CHEMBL609628	Not Approved		0.0691441
HTT	CHEMBL:CHEMBL525826	Not Approved		0.0691441
MATK	PF-562271	Not Approved		0.0690526
EPHA2	SNS-314	Not Approved	antineoplastic agent	0.0690526
TGFB1	H2O2	Not Approved		0.0680623
TGFB1	EMODIN	Not Approved		0.0680623
ABR	SOTALOL	Approved	Anti-Arrhythmia Agents	0.0677971
ADRB2	CHEMBL:CHEMBL531322	Not Approved		0.0674468
ADRB2	NEBIVOLOL HYDROCHLORIDE	Approved	antihypertensive agent	0.0674468
ADRB2	CHEMBL:CHEMBL590927	Not Approved		0.0674468
TARDBP	CHEMBL:CHEMBL1320453	Not Approved		0.0665865
TARDBP	CHEMBL:CHEMBL1333049	Not Approved		0.0665865
TARDBP	STILONIUM IODIDE	Not Approved		0.0665865
TARDBP	CHEMBL:CHEMBL601385	Not Approved		0.0665865
EPHA2	CP-547632	Not Approved		0.0659139
TGFB1	FENRETINIDE	Approved	antineoplastic agent	0.0655415
CACNA1C	NISOLDIPINE	Approved	Antihypertensive Agents; Vasodilator Agents	0.0653364
CPT2	NAPROXEN SODIUM	Approved	NSAID,antimigraine agent	0.0653364
IGF1R	EXEMESTANE	Approved	antineoplastic agent	0.0652547
NCOA3	CYTARABINE	Approved	antineoplastic agent	0.0652547
RUNX1	CHEMBL:CHEMBL1601846	Not Approved		0.0648494
MATK	ILORASERTIB	Not Approved		0.0642904
RPS6KA5	ILORASERTIB	Not Approved		0.0642904
PIK3C2A	DACTOLISIB	Not Approved		0.0639752
CACNA1C	CITALOPRAM	Approved	antidepressant,Second-Generation,Antidepressive Agents	0.0634697
USP1	GINGKOLIC ACID	Not Approved		0.0633541
USP1	ALEXIDINE DIHYDROCHLORIDE	Not Approved		0.0633541
USP1	CHEMBL:CHEMBL601550	Not Approved		0.0633541
USP1	CHEMBL:CHEMBL466465	Not Approved		0.0633541
USP1	PALMITOYL-CARNITINE	Not Approved		0.0633541
USP1	GARCINOLIC ACID	Not Approved		0.0633541
USP1	ALLOXAN	Not Approved		0.0633541
USP1	KHELLIN	Not Approved		0.0633541
USP1	CHEMBL:CHEMBL59532	Not Approved		0.0633541
USP1	LINTITRIPT	Not Approved		0.0633541
USP1	PYRANTEL PAMOATE	Approved		0.0633541
USP1	VITAMIN B2	Not Approved		0.0633541
USP1	HEXYLRESORCINOL	Approved		0.0633541
USP1	AMINOQUINURIDE	Not Approved		0.0633541
USP1	DIPHENADIONE	Not Approved		0.0633541
MATK	CENISERTIB	Not Approved	antineoplastic agent	0.0632007
CNR2	ANANDAMIDE	Not Approved		0.062745
CACNA1C	ATENOLOL	Approved	Anti-Arrhythmia Agents; Antihypertensive Agents	0.0617066
TGFB1	MELATONIN	Approved	Hypnotics and Sedatives	0.0610214
DYRK1A	GW843682X	Not Approved		0.0608436
EPHA2	ALISERTIB	Not Approved	antineoplastic agent	0.0604211
RUNX1	DEPHOSTATIN	Not Approved		0.0596615
MAPT	CHEMBL:CHEMBL310934	Not Approved		0.0593225
MAPT	CHEMBL:CHEMBL601353	Not Approved		0.0593225
MAPT	CHEMBL:CHEMBL1402376	Not Approved		0.0593225
MAPT	CHEMBL:CHEMBL579105	Not Approved		0.0593225
MAPT	CHEMBL:CHEMBL582715	Not Approved		0.0593225
MAPT	XANTHOANGELOL	Not Approved		0.0593225
MAPT	CHEMBL:CHEMBL1334191	Not Approved		0.0593225
MAPT	CYSTAMINE HYDROCHLORIDE	Not Approved		0.0593225
MAPT	BISSALICYL FUMARATE	Not Approved		0.0593225
MAPT	CHEMBL:CHEMBL2094422	Not Approved		0.0593225
MAPT	PROPYLENE GLYCOL MONOSTEARATE	Approved		0.0593225
MAPT	CHEMBL:CHEMBL586078	Not Approved		0.0593225
MAPT	DALBERGIONE, 4-METHOXY-4'-HYDROXY-	Not Approved		0.0593225
MAPT	THIOLUTIN	Not Approved		0.0593225
MAPT	CHEMBL:CHEMBL1379900	Not Approved		0.0593225
MAPT	CHEMBL:CHEMBL312487	Not Approved		0.0593225
MAPT	ERGOCRISTINE	Not Approved		0.0593225
MAPT	ISOEUGENITOL	Not Approved		0.0593225
MAPT	CHEMBL:CHEMBL586061	Not Approved		0.0593225
MAPT	CHEMBL:CHEMBL603952	Not Approved		0.0593225
MAPT	CHEMBL:CHEMBL601192	Not Approved		0.0593225
MAPT	ITRACONAZOLE	Not Approved		0.0593225
MAPT	CHEMBL:CHEMBL605077	Not Approved		0.0593225
MAPT	CHEMBL:CHEMBL99408	Not Approved		0.0593225
MAPT	CHEMBL:CHEMBL582286	Not Approved		0.0593225
TET2	DOXORUBICIN HYDROCHLORIDE	Approved	antineoplastic agent	0.0587881
CACNA1C	NIMODIPINE	Approved	Antihypertensive Agents; Vasodilator Agents	0.0584589
TARDBP	CHEMBL:CHEMBL599098	Not Approved		0.0582632
TARDBP	TESTOSTERONE PROPIONATE	Approved		0.0582632
TARDBP	CHEMBL:CHEMBL1210769	Not Approved		0.0582632
TARDBP	FLURBIPROFEN	Approved	NSAID,antiinflammatory agent	0.0582632
TARDBP	FLAVANONE	Not Approved		0.0582632
TARDBP	CHEMBL:CHEMBL602990	Not Approved		0.0582632
TARDBP	CHEMBL:CHEMBL103583	Not Approved		0.0582632
DYRK1A	BAY 61-3606	Not Approved		0.0578756
ADRB2	CHEMBL:CHEMBL1257092	Not Approved		0.0578115
ADRB2	DIENESTROL	Approved	Hormone Replacement Agents	0.0578115
ADRB2	SOTALOL	Approved	Anti-Arrhythmia Agents	0.0578115
HTT	CHEMBL:CHEMBL548615	Not Approved		0.0576201
HTT	CHEMBL:CHEMBL590706	Not Approved		0.0576201
HTT	CHEMBL:CHEMBL1989750	Not Approved		0.0576201
HTT	CHEMBL:CHEMBL581880	Not Approved		0.0576201
HTT	MECHLORETHAMINE HYDROCHLORIDE	Approved		0.0576201
HTT	HARMALINE	Not Approved		0.0576201
HTT	CHEMBL:CHEMBL1170485	Not Approved		0.0576201
HTT	CHEMBL:CHEMBL300389	Not Approved		0.0576201
HTT	RAFOXANIDE	Not Approved		0.0576201
HTT	DITHIAZANINE	Not Approved		0.0576201
HTT	CHEMBL:CHEMBL2094833	Not Approved		0.0576201
HTT	DIPYRITHIONE	Not Approved		0.0576201
HTT	CHEMBL:CHEMBL581677	Not Approved		0.0576201
HIPK2	ENTRECTINIB	Approved		0.057241
TGFB1	RETINOIC ACID AGENT	Not Approved		0.0570845
DYRK1A	CHEMBL:CHEMBL1997335	Not Approved		0.0564976
ABR	EPHEDRINE	Approved	Central Nervous System Stimulants	0.0558329
ARSA	DESIPRAMINE	Approved	Tricyclic,Antidepressive Agents	0.0557733
HDAC4	TEMOZOLOMIDE	Approved		0.0552421
DYRK1A	GO-6976	Not Approved		0.0551837
DYRK1A	CHEMBL:CHEMBL379975	Not Approved		0.0539295
TGFB1	ANTISENSE OLIGONUCLEOTIDES	Not Approved		0.0536249
PRKCB	SOTRASTAURIN	Not Approved		0.0534875
RUNX1	ELLAGIC ACID	Not Approved		0.0532692
CPT2	SULINDAC	Approved	NSAID	0.0528914
CHRM5	PILOCARPINE HYDROCHLORIDE	Approved	for treatment of incontinence	0.0528379
ABR	LABETALOL	Approved	Antihypertensive Agents	0.0527311
FYN	ADAVOSERTIB	Not Approved	antineoplastic agent	0.0517895
PAK4	CHEMBL:CHEMBL1997335	Not Approved		0.0517895
TARDBP	PIPERLONGUMINE	Not Approved		0.0517895
TARDBP	CHEMBL:CHEMBL1537417	Not Approved		0.0517895
TARDBP	CHEMBL:CHEMBL1256364	Not Approved		0.0517895
TARDBP	ARTEMISININ	Approved		0.0517895
RUNX1	HOMIDIUM BROMIDE	Not Approved		0.0514323
USP1	PHANQUONE	Not Approved		0.0506833
USP1	ALAZANINE	Not Approved		0.0506833
USP1	LAPACHOL	Not Approved		0.0506833
USP1	ALOSETRON HYDROCHLORIDE	Approved		0.0506833
USP1	CETRIMONIUM BROMIDE	Approved		0.0506833
USP1	ETHACRIDINE LACTATE	Not Approved		0.0506833
USP1	MK-571	Not Approved		0.0506833
USP1	DIMETHYL GAMBOGATE	Not Approved		0.0506833
USP1	IRL 2500	Not Approved		0.0506833
USP1	2-BENZOYL-5-METHOXYBENZOQUINONE	Not Approved		0.0506833
USP1	BENZIODARONE	Approved		0.0506833
USP1	L-732,138	Not Approved		0.0506833
USP1	BRILLIANT GREEN OXALATE	Not Approved		0.0506833
USP1	AC55649	Not Approved		0.0506833
USP1	EVANS BLUE	Not Approved		0.0506833
USP1	TRYPAN BLUE	Approved		0.0506833
USP1	ANAZOLENE	Not Approved		0.0506833
PAK4	GO-6976	Not Approved		0.0505851
ADRB2	CELIPROLOL	Approved		0.0505851
ADRB2	GLYCOPYRRONIUM	Approved	for treatment of chronic obstructive pulmonary disease (COPD),for treatment of chronic obstructive pulmonary disorder (COPD),antineoplastic agent	0.0505851
HIPK2	GW441756X	Not Approved		0.050196
EPHA2	VANDETANIB	Approved	antineoplastic agent	0.0500036
PIK3R1	INFIGRATINIB	Approved		0.0495763
CDC7	TAMATINIB	Not Approved		0.0495763
HIPK2	PHA-767491	Not Approved		0.0494354
ARSA	MITOXANTRONE	Approved	antineoplastic agent	0.0494354
PAK4	CHEMBL:CHEMBL379975	Not Approved		0.0494354
DYRK1A	KENPAULLONE	Not Approved		0.0494354
HTT	OXOPURPUREINE	Not Approved		0.0493886
HTT	CHEMBL:CHEMBL235891	Not Approved		0.0493886
HTT	TRICLOCARBAN	Not Approved		0.0493886
HTT	FLUORESCEIN	Approved		0.0493886
HTT	CHEMBL:CHEMBL530291	Not Approved		0.0493886
HTT	MIBEFRADIL DIHYDROCHLORIDE	Approved		0.0493886
HTT	CHEMBL:CHEMBL1490332	Not Approved		0.0493886
HTT	CHEMBL:CHEMBL591834	Not Approved		0.0493886
HTT	CHEMBL:CHEMBL578504	Not Approved		0.0493886
HTT	CHEMBL:CHEMBL601146	Not Approved		0.0493886
TGFB1	ATENOLOL	Approved	Anti-Arrhythmia Agents; Antihypertensive Agents	0.0491561
FYN	PP2	Not Approved		0.0483369
RUNX1	AURINTRICARBOXYLIC ACID	Not Approved		0.0481141
ADRB2	EPINEPHRINE BITARTRATE	Approved		0.0476095
NCOA3	METHOTREXATE	Approved	DMARD	0.047458
FYN	ENMD-2076	Not Approved	antineoplastic agent	0.0467776
TARDBP	CHEMBL:CHEMBL579318	Not Approved		0.0466105
TARDBP	CHENODEOXYCHOLIC ACID	Approved		0.0466105
TARDBP	1,4-DIMETHOXYANTHRAQUINONE	Not Approved		0.0466105
TARDBP	FLUCONAZOLE	Approved		0.0466105
DYRK1A	PALBOCICLIB	Approved		0.0465274
JAK1	CYCLOSPORINE	Approved	immunosuppressant,opthalmological agent	0.0461572
TGFB1	TESTOSTERONE	Approved	for treatment of female sexual dysfunction,hormone replacement	0.0453749
FYN	CHEMBL:CHEMBL546797	Not Approved		0.0453158
ARSA	GOSSYPOL	Not Approved		0.0453158
CDC7	SP-600125	Not Approved		0.04512
ADRB2	NOREPINEPHRINE BITARTRATE	Approved		0.0449645
ADRB2	CHEMBL:CHEMBL1256364	Not Approved		0.0449645
ADRB2	EPHEDRINE HYDROCHLORIDE	Approved		0.0449645
ADRB2	MEPHENTERMINE SULFATE	Approved		0.0449645
ADRB2	LABETALOL	Approved	Antihypertensive Agents	0.0449645
HDAC4	FIMEPINOSTAT	Not Approved		0.0446186
IGF1R	MASOPROCOL	Approved	prostate cancer,antineoplastic agent	0.0444288
HTT	KAMEBANIN	Not Approved		0.0432151
HTT	CHEMBL:CHEMBL578257	Not Approved		0.0432151
HTT	CHEMBL:CHEMBL581225	Not Approved		0.0432151
HTT	CHEMBL:CHEMBL591137	Not Approved		0.0432151
HTT	BIS(DIMETHYLAMINETHIOCARBONYL)MONOSULFIDE	Not Approved		0.0432151
HTT	KETOROLAC TROMETHAMINE	Approved	antimigraine agent,NSAID	0.0432151
HTT	CHEMBL:CHEMBL584442	Not Approved		0.0432151
ABR	ZN2+	Not Approved		0.0431436
CACNA1C	IMAGABALIN	Not Approved		0.04272
CACNA1C	PHLOROGLUCINOL	Approved		0.04272
CACNA1C	PREGABALIN	Approved	for treatment of restlegs legs syndrome,neuropathic pain,analgesic	0.04272
CACNA1C	BEPRIDIL HYDROCHLORIDE	Approved		0.04272
CACNA1C	SULOCTIDIL	Approved		0.04272
CACNA1C	ATAGABALIN	Not Approved		0.04272
PAK4	PALBOCICLIB	Approved		0.0426502
ADRB2	ENALAPRIL MALEATE	Approved	antihypertensive agent	0.042598
TARDBP	BIFONAZOLE	Approved		0.0423732
TARDBP	ESTRONE	Approved	Hormone Replacement Agents	0.0423732
TARDBP	CHEMBL:CHEMBL139935	Not Approved		0.0423732
TARDBP	CHEMBL:CHEMBL576208	Not Approved		0.0423732
USP1	DIHYDROSPHINGOSINE	Not Approved		0.0422361
USP1	CHLORHEXIDINE HYDROCHLORIDE	Approved		0.0422361
USP1	2,4-DIHYDROXYBENZOPHENONE	Not Approved		0.0422361
USP1	ORTHO-PHTHALALDEHYDE	Not Approved		0.0422361
USP1	AMARANTH	Not Approved		0.0422361
USP1	CHEMBL:CHEMBL271023	Not Approved		0.0422361
USP1	ERGOCORNINE	Not Approved		0.0422361
USP1	RT3	Not Approved		0.0422361
USP1	DITHIAZANINE	Not Approved		0.0422361
USP1	SCOULERINE	Not Approved		0.0422361
USP1	METHYLBENZETHONIUM CHLORIDE	Not Approved		0.0422361
USP1	PAPAVERINE HYDROCHLORIDE	Approved		0.0422361
USP1	DEMETHOXYCURCUMIN	Not Approved		0.0422361
TGFB1	HYDROCORTISONE BUTYRATE	Approved		0.0421338
PAK4	PD-0166285	Not Approved		0.04183
PAK4	ALSTERPAULLONE	Not Approved		0.04183
IGF1R	CRIZOTINIB	Approved	antineoplastic agent	0.041763
IGF1R	RALOXIFENE HYDROCHLORIDE	Approved	Hormone Replacement Agents	0.041763
RUNX1	PURPUROGALLIN	Not Approved		0.0414316
RUNX1	IMATINIB	Approved	antineoplastic agent	0.0414316
CDC7	CYC-116	Not Approved		0.0413987
PRKCB	QUERCETIN	Approved		0.0413005
CACNA1C	GABAPENTIN ENACARBIL	Approved	for treatment of restless legs syndrome	0.0411377
HIPK2	LINIFANIB	Not Approved	antineoplastic agent	0.0407842
ADRB2	HYDROXYAMPHETAMINE HYDROBROMIDE	Approved		0.0404681
ADRB2	DROXIDOPA	Approved		0.0404681
ADRB2	LABETALOL HYDROCHLORIDE	Approved		0.0404681
ADRB2	EPINEPHRINE	Approved	anestethic	0.0404681
HIPK2	TAMATINIB	Not Approved		0.0402807
EPHA2	TOZASERTIB	Not Approved	antineoplastic agent	0.0397289
MAPT	CHEMBL:CHEMBL582473	Not Approved		0.0395483
MAPT	CEAROIN	Not Approved		0.0395483
MAPT	2,3-DIHYDROXY-4-METHOXY-4'-ETHOXYBENZOPHENONE	Not Approved		0.0395483
MAPT	CGP53353	Not Approved		0.0395483
MAPT	DEHYDROVARIABILIN	Not Approved		0.0395483
MAPT	CHEMBL:CHEMBL578890	Not Approved		0.0395483
MAPT	12A-HYDROXY-5-DEOXYDEHYDROMUNDUSERONE	Not Approved		0.0395483
MAPT	CHEMBL:CHEMBL536375	Not Approved		0.0395483
MAPT	CHEMBL:CHEMBL527620	Not Approved		0.0395483
MAPT	CHEMBL:CHEMBL462861	Not Approved		0.0395483
MAPT	CHEMBL:CHEMBL59150	Not Approved		0.0395483
MAPT	CHEMBL:CHEMBL528807	Not Approved		0.0395483
MAPT	CHEMBL:CHEMBL601605	Not Approved		0.0395483
MAPT	BISANHYDRORUTILANTINONE	Not Approved		0.0395483
MAPT	ARUNDINE	Not Approved		0.0395483
MAPT	BCR-ABL INHIBITOR GNF-2	Not Approved		0.0395483
MAPT	3,4-DIMETHOXYDALBERGIONE	Not Approved		0.0395483
MAPT	CHEMBL:CHEMBL601367	Not Approved		0.0395483
MAPT	5-BENZYLOXYTRYPTAMINE	Not Approved		0.0395483
MAPT	CHEMBL:CHEMBL2094456	Not Approved		0.0395483
MAPT	MECYSTEINE HYDROCHLORIDE	Not Approved		0.0395483
ABR	PROPRANOLOL HYDROCHLORIDE	Approved	for treatment of cancer cachexia	0.0395483
PAK4	JNJ-7706621	Not Approved		0.0395483
CACNA1C	VALPROIC ACID	Approved	Anticonvulsants,for treatment of basal cell carcinoma,anticonvulsant	0.0389726
PIK3C2A	QUERCETIN	Approved		0.038871
TGFB1	NICOTINE POLACRILEX	Approved	Central Nervous System Stimulants	0.03847
TGFB1	STREPTOZOCIN	Approved		0.03847
HTT	CHEMBL:CHEMBL578502	Not Approved		0.0384134
HTT	CHEMBL:CHEMBL530049	Not Approved		0.0384134
HTT	CHEMBL:CHEMBL604321	Not Approved		0.0384134
HTT	CHEMBL:CHEMBL607309	Not Approved		0.0384134
HTT	CHEMBL:CHEMBL600313	Not Approved		0.0384134
HTT	CHEMBL:CHEMBL1327172	Not Approved		0.0384134
HTT	CARUBICIN	Not Approved		0.0384134
HTT	ARTEMISININ	Approved		0.0384134
HTT	PIRARUBICIN	Not Approved		0.0384134
HTT	CHEMBL:CHEMBL1503729	Not Approved		0.0384134
TGFB1	ESTRADIOL VALERATE	Approved	for treatment of menopausal symptoms,contraceptive,treatment for menopause,hormone replacement	0.0376515
TGFB1	GOSSYPOL	Not Approved		0.0368671
ADRB2	PRILOCAINE HYDROCHLORIDE	Approved		0.0367891
HIPK2	SP-600125	Not Approved		0.03666
ABR	CARVEDILOL	Approved	cardiovascular agent,for treatment of congestive heart failure	0.0365062
DYRK1A	GW441756X	Not Approved		0.0365062
EPHA2	LINIFANIB	Not Approved	antineoplastic agent	0.0362526
FYN	HESPERADIN	Not Approved		0.0362526
USP1	TETROQUINONE	Not Approved		0.0362024
USP1	CIGLITAZONE	Not Approved		0.0362024
USP1	CHEMBL:CHEMBL1287983	Not Approved		0.0362024
USP1	CHEMBL:CHEMBL578905	Not Approved		0.0362024
USP1	EPIRUBICIN HYDROCHLORIDE	Approved		0.0362024
USP1	{4-[3-(4-ACETYL-3-HYDROXY-2-PROPYLPHENOXY)PROPOXY]PHENOXY}ACETIC ACID	Not Approved		0.0362024
USP1	SULFOBROMOPHTHALEIN	Not Approved		0.0362024
USP1	DOMIPHEN BROMIDE	Not Approved		0.0362024
USP1	SOFALCONE	Not Approved		0.0362024
USP1	ETHOPROPAZINE HYDROCHLORIDE	Approved		0.0362024
USP1	NORSTICTIC ACID	Not Approved		0.0362024
DYRK1A	PHA-767491	Not Approved		0.035953
CACNA1C	TERODILINE HYDROCHLORIDE	Approved		0.0358296
EPHA2	TAMATINIB	Not Approved		0.0358051
FYN	AST-487	Not Approved		0.0353684
RUNX1	DISULFIRAM	Approved	Alcohol Deterrents	0.0346869
HTT	CHEMBL:CHEMBL609606	Not Approved		0.0345721
HTT	CHLOROXINE	Approved		0.0345721
HTT	CHEMBL:CHEMBL579318	Not Approved		0.0345721
HTT	CHEMBL:CHEMBL171699	Not Approved		0.0345721
HTT	CHEMBL:CHEMBL585656	Not Approved		0.0345721
CDC7	CENISERTIB	Not Approved	antineoplastic agent	0.0340312
ADRB2	CHEMBL:CHEMBL116548	Not Approved		0.0337234
HIPK2	CYC-116	Not Approved		0.0336365
TARDBP	CAFFEIC ACID PHENETHYL ESTER	Not Approved		0.0332932
CACNA1C	CELECOXIB	Approved	NSAID	0.0331558
CD44	DOCETAXEL ANHYDROUS	Approved	antineoplastic agent	0.0331032
FYN	CP-547632	Not Approved		0.0329569
FYN	CHEMBL:CHEMBL379975	Not Approved		0.0329569
FGR	DASATINIB ANHYDROUS	Approved	antineoplastic agent	0.0327091
CPT2	DICLOFENAC SODIUM	Approved	for treatment of glaucoma,analgesic,NSAID	0.0326682
IGF1R	CHEMBL:CHEMBL546797	Not Approved		0.0326274
CHRM5	TERODILINE HYDROCHLORIDE	Approved		0.0323845
IGF1R	TAMOXIFEN	Approved	Hormonal,Antineoplastic Agents	0.0321254
USP1	MK-886	Not Approved		0.0316771
USP1	SB 242084	Not Approved		0.0316771
USP1	TETRADECYLTHIOACETIC ACID	Not Approved		0.0316771
USP1	XCT790	Not Approved		0.0316771
USP1	TRICETIN	Approved		0.0316771
USP1	CHEMBL:CHEMBL103583	Not Approved		0.0316771
USP1	GF109203X	Not Approved		0.0316771
USP1	BITHIONOLATE SODIUM	Approved		0.0316771
USP1	TBBT	Not Approved		0.0316771
USP1	2-METHOXY-1,4-NAPHTHOQUINONE	Not Approved		0.0316771
USP1	CEFSULODIN SODIUM	Not Approved		0.0316771
USP1	DOCONEXENT	Approved		0.0316771
HTT	CHEMBL:CHEMBL576208	Not Approved		0.0314291
HTT	PERHEXILINE MALEATE	Approved		0.0314291
HTT	CHEMBL:CHEMBL602718	Not Approved		0.0314291
HTT	CHEMBL:CHEMBL600734	Not Approved		0.0314291
HTT	CHEMBL:CHEMBL533293	Not Approved		0.0314291
HTT	CHEMBL:CHEMBL2094789	Not Approved		0.0314291
HTT	CHEMBL:CHEMBL374632	Not Approved		0.0314291
EPHA2	RG-1530	Not Approved		0.0308533
TGFB1	ETOPOSIDE	Approved	Antineoplastic Agents	0.0305107
TGFB1	GENISTEIN	Approved		0.0305107
HIPK2	PF-562271	Not Approved		0.0302105
FYN	KENPAULLONE	Not Approved		0.0302105
EPHA2	CYC-116	Not Approved		0.0298991
PAK4	TOZASERTIB	Not Approved	antineoplastic agent	0.0297967
MAPT	CHELERYTHRINE CHLORIDE	Not Approved		0.0296612
MAPT	CHEMBL:CHEMBL601618	Not Approved		0.0296612
MAPT	DIHYDROERGOCRISTINE MESYLATE	Not Approved		0.0296612
MAPT	DIHYDROERGOCRISTINE	Approved		0.0296612
MAPT	SAPPANONE A TRIMETHYL ETHER	Not Approved		0.0296612
MAPT	CHEMBL:CHEMBL227959	Not Approved		0.0296612
MAPT	2,3,4-TRIHYDROXY-4'-ETHOXYBENZOPHENONE	Not Approved		0.0296612
MAPT	4,4'-DIMETHOXYDALBERGIONE	Not Approved		0.0296612
MAPT	CHEMBL:CHEMBL77387	Not Approved		0.0296612
MAPT	CHEMBL:CHEMBL274921	Not Approved		0.0296612
MAPT	ALLOXAN	Not Approved		0.0296612
MAPT	Z-PRO-PROLINAL	Not Approved		0.0296612
MAPT	TRIBROMSALAN	Approved		0.0296612
MAPT	CHEMBL:CHEMBL601140	Not Approved		0.0296612
MAPT	CHEMBL:CHEMBL1609016	Not Approved		0.0296612
MAPT	CHEMBL:CHEMBL184074	Not Approved		0.0296612
MAPT	AROMATICIN	Not Approved		0.0296612
MAPT	3-METHYLCHOLANTHRENE	Not Approved		0.0296612
MAPT	CARBONYL CYANIDE M-CHLOROPHENYLHYDRAZONE	Not Approved		0.0296612
MAPT	HARMALOL	Not Approved		0.0296612
MAPT	CYSTAMINE DIHYDROCHLORIDE	Not Approved		0.0296612
MAPT	CHEMBL:CHEMBL1503190	Not Approved		0.0296612
MAPT	CHEMBL:CHEMBL252417	Not Approved		0.0296612
MAPT	CHEMBL:CHEMBL1939691	Not Approved		0.0296612
MAPT	PTEROSTILBENE	Not Approved		0.0296612
MAPT	CHEMBL:CHEMBL458094	Not Approved		0.0296612
MAPT	HELIOMYCIN	Not Approved		0.0296612
MAPT	PYRANTEL PAMOATE	Approved		0.0296612
MAPT	CHEMBL:CHEMBL1306524	Not Approved		0.0296612
MAPT	DAMNACANTHAL	Not Approved		0.0296612
MAPT	CHEMBL:CHEMBL1510164	Not Approved		0.0296612
MAPT	DEXKETOPROFEN	Approved		0.0296612
MAPT	ZK-93423	Not Approved		0.0296612
MAPT	CHEMBL:CHEMBL1372046	Not Approved		0.0296612
ABR	ISOPROTERENOL	Approved	Bronchodilator Agents; Cardiotonic Agents	0.0296612
ABR	NOREPINEPHRINE	Approved	Antihypotensive Agents; Vasoconstrictor Agents	0.0296612
CACNA1C	HALOPERIDOL DECANOATE	Approved	Antipsychotic Agents	0.0292295
TARDBP	TO-901317	Not Approved		0.0291316
TARDBP	BENZETHONIUM CHLORIDE	Approved		0.0291316
TARDBP	CHEMBL:CHEMBL599924	Not Approved		0.0291316
IGF1R	SB202190	Not Approved		0.0290021
ADRB2	SODIUM CHLORIDE	Approved		0.0289058
ADRB2	CHEMBL:CHEMBL1465049	Not Approved		0.0289058
ADRB2	PROPAFENONE HYDROCHLORIDE	Approved		0.0289058
HTT	CHEMBL:CHEMBL602969	Not Approved		0.02881
HTT	LESTAURTINIB	Not Approved	antineoplastic agent	0.02881
HTT	INDOPROFEN	Approved		0.02881
HTT	IPRIFLAVONE	Not Approved		0.02881
HTT	LEFLUNOMIDE	Approved	Antirheumatic Agents	0.02881
HTT	CHEMBL:CHEMBL1453126	Not Approved		0.02881
HTT	CHEMBL:CHEMBL533602	Not Approved		0.02881
CPT2	IBUPROFEN, SODIUM SALT	Approved	NSAID	0.02848
HIPK2	SORAFENIB	Approved	antineoplastic agent	0.0283716
USP1	L-162,313	Not Approved		0.0281574
USP1	PIRARUBICIN	Not Approved		0.0281574
USP1	4-METHOXYDALBERGIONE	Not Approved		0.0281574
USP1	PATULIN	Not Approved		0.0281574
HIPK2	ILORASERTIB	Not Approved		0.028127
CACNA1C	DEHYDRATED ALCOHOL	Approved		0.0281195
TGFB1	IRINOTECAN HYDROCHLORIDE	Approved	antineoplastic agent	0.0280892
FYN	PD-0166285	Not Approved		0.0278866
CACNA1C	GABAPENTIN	Approved	analgesic,for treatment of neuropathic pain	0.027768
CPT2	INDOMETHACIN	Approved	NSAID	0.027768
HIPK2	CENISERTIB	Not Approved	antineoplastic agent	0.0276503
TARDBP	NAPROXEN SODIUM	Approved	NSAID,antimigraine agent	0.027418
TGFB1	TAMOXIFEN	Approved	Hormonal,Antineoplastic Agents	0.0272249
ADRB2	3-O-METHYLQUERCETIN	Not Approved		0.0269787
EPHA2	PF-562271	Not Approved		0.0268538
PAK4	TAMATINIB	Not Approved		0.0268538
DYRK1A	SP-600125	Not Approved		0.0266618
HTT	CHEMBL:CHEMBL586031	Not Approved		0.0265939
HTT	TERAZOSIN	Approved	Antineoplastic Agents; antihypertensive agents	0.0265939
HTT	CETYLPYRIDINIUM BROMIDE	Not Approved		0.0265939
HTT	DITHIAZANINE IODIDE	Not Approved		0.0265939
HTT	CHEMBL:CHEMBL533226	Not Approved		0.0265939
HTT	NITROXOLINE	Not Approved		0.0265939
HTT	CAPTAN	Not Approved		0.0265939
CHRM5	OLANZAPINE	Approved	for treatment of bipolar disorder,antidepressant,antipsychotic agent	0.0264189
ABR	ATENOLOL	Approved	Anti-Arrhythmia Agents; Antihypertensive Agents	0.0263656
IGF1R	HESPERADIN	Not Approved		0.0261019
FYN	CEDIRANIB	Not Approved	antineoplastic agent	0.0258947
TARDBP	PRASTERONE	Approved	hormone supplement for increasing bone mineral density in patients with systemic lupus erythematosus	0.0258947
TARDBP	N-OLEOYLDOPAMINE	Not Approved		0.0258947
TARDBP	TPCK	Not Approved		0.0258947
HDAC4	DAUNORUBICIN LIPOSOMAL	Approved	antineoplastic agent	0.0254964
IGF1R	METFORMIN	Approved	antidiabetic	0.0254653
FYN	PAZOPANIB	Approved	antineoplastic agent	0.0254404
FYN	ENTRECTINIB	Approved		0.0254404
USP1	TANSHINONE I	Not Approved		0.0253416
USP1	SCLEROTIORIN	Not Approved		0.0253416
USP1	5'-GUANIDINONALTRINDOLE	Not Approved		0.0253416
USP1	&ALPHA;-ERGOCRYPTINE	Not Approved		0.0253416
USP1	1,4-DIMETHOXYANTHRAQUINONE	Not Approved		0.0253416
USP1	CHEMBL:CHEMBL1498652	Not Approved		0.0253416
USP1	INDOCYANINE GREEN ACID FORM	Approved		0.0253416
USP1	QUINACRINE	Not Approved		0.0253416
ADRB2	NOREPINEPHRINE	Approved	Antihypotensive Agents; Vasoconstrictor Agents	0.0252925
EPHA2	SORAFENIB	Approved	antineoplastic agent	0.0252192
EPHA2	ILORASERTIB	Not Approved		0.0250018
FYN	ILORASERTIB	Not Approved		0.0250018
FYN	VANDETANIB	Approved	antineoplastic agent	0.0250018
HTT	CHEMBL:CHEMBL584458	Not Approved		0.0246943
TARDBP	CEPHALOCHROMIN	Not Approved		0.0245319
TARDBP	CHLORHEXIDINE GLUCONATE	Approved		0.0245319
DYRK1A	CYC-116	Not Approved		0.0244629
ADRB2	PSEUDOEPHEDRINE	Approved	antiallergy agent	0.0238047
ADRB2	EPHEDRINE	Approved	Central Nervous System Stimulants	0.0238047
MAPT	GRINIMIBINE	Not Approved		0.023729
MAPT	ETHACRIDINE LACTATE	Not Approved		0.023729
MAPT	LAPACHOL	Not Approved		0.023729
MAPT	LAVENDUSTIN A	Not Approved		0.023729
MAPT	AGROCLAVINE	Not Approved		0.023729
MAPT	SARCOLYSIN	Not Approved		0.023729
MAPT	CHEMBL:CHEMBL600747	Not Approved		0.023729
MAPT	DIMETHYL GAMBOGATE	Not Approved		0.023729
MAPT	CHEMBL:CHEMBL1569494	Not Approved		0.023729
MAPT	CHEMBL:CHEMBL585654	Not Approved		0.023729
MAPT	CHEMBL:CHEMBL538104	Not Approved		0.023729
MAPT	CHEMBL:CHEMBL580183	Not Approved		0.023729
MAPT	OSAJIN	Not Approved		0.023729
MAPT	CHEMBL:CHEMBL1984884	Not Approved		0.023729
MAPT	CHEMBL:CHEMBL1397308	Not Approved		0.023729
MAPT	NORDEFRIN	Not Approved		0.023729
MAPT	EPALRESTAT	Approved		0.023729
MAPT	CYSTEAMINE HYDROCHLORIDE	Approved	for treatment of corneal cystine accumulation	0.023729
MAPT	CHEMBL:CHEMBL1426508	Not Approved		0.023729
MAPT	CHEMBL:CHEMBL591628	Not Approved		0.023729
MAPT	CHEMBL:CHEMBL586000	Not Approved		0.023729
MAPT	L 755507	Not Approved		0.023729
MAPT	CHEMBL:CHEMBL1335833	Not Approved		0.023729
MAPT	BILIRUBIN	Not Approved		0.023729
MAPT	CHEMBL:CHEMBL580155	Not Approved		0.023729
MAPT	INDIGO	Approved		0.023729
MAPT	CHEMBL:CHEMBL399530	Not Approved		0.023729
MAPT	PHOSMET	Not Approved		0.023729
MAPT	PHENSERINE	Not Approved	for treatment of Alzheimer's disease	0.023729
MAPT	CHEMBL:CHEMBL587620	Not Approved		0.023729
MAPT	VU0001171	Not Approved		0.023729
MAPT	ARISTOLOCHIC ACID	Not Approved		0.023729
MAPT	2-BENZOYL-5-METHOXYBENZOQUINONE	Not Approved		0.023729
MAPT	CHEMBL:CHEMBL1588679	Not Approved		0.023729
MAPT	CARNOSIC ACID	Not Approved		0.023729
MAPT	CHEMBL:CHEMBL548017	Not Approved		0.023729
ABR	EPINEPHRINE	Approved	anestethic	0.023729
PAK4	RG-1530	Not Approved		0.02314
HTT	CHEMBL:CHEMBL1567571	Not Approved		0.023048
HTT	CHEMBL:CHEMBL84010	Not Approved		0.023048
USP1	5,7-DIHYDROXYISOFLAVONE	Not Approved		0.0230379
USP1	CHEMBL:CHEMBL1256813	Not Approved		0.0230379
USP1	CHEMBL:CHEMBL312032	Not Approved		0.0230379
USP1	PRIMAQUINE	Approved		0.0230379
USP1	CHEMBL:CHEMBL580421	Not Approved		0.0230379
USP1	ESTRAMUSTINE	Approved		0.0230379
USP1	CLOSANTEL	Not Approved		0.0230379
USP1	DIHYDROGAMBOGIC ACID	Not Approved		0.0230379
USP1	TELMISARTAN	Approved	antihypertensive agent	0.0230379
USP1	OLEIC ACID	Approved		0.0230379
CHRM5	DOXEPIN HYDROCHLORIDE	Approved	hypnotic,antimigraine agent	0.0228163
CPT2	RESVERATROL	Approved	antineoplastic agent,antidiabetic,for treatment of herpes simplex virus 1	0.0226677
PAK4	CYC-116	Not Approved		0.0224243
TARDBP	WIN55212-2	Not Approved		0.0221955
TARDBP	1,10-PHENANTHROLINE	Not Approved		0.0221955
HTT	BENZETHONIUM CHLORIDE	Approved		0.0216075
HTT	EUFLAVINE	Not Approved		0.0216075
HTT	ISOVELLERAL	Not Approved		0.0216075
HTT	HELENALIN	Not Approved		0.0216075
HTT	CHEMBL:CHEMBL1519374	Not Approved		0.0216075
PAK4	DOVITINIB	Not Approved	antineoplastic agent	0.0215362
FGR	ILORASERTIB	Not Approved		0.0214301
CPT2	ACETAMINOPHEN	Approved	analgesic	0.02136
USP1	BEXAROTENE	Approved	antineoplastic agent	0.021118
USP1	QUINACRINE DIHYDROCHLORIDE	Not Approved		0.021118
USP1	CHLOROTHALONIL	Not Approved		0.021118
USP1	EMODIC ACID	Not Approved		0.021118
USP1	ISOLIQUIRITIGENIN	Not Approved		0.021118
USP1	RU 24969	Not Approved		0.021118
USP1	ADAPALENE	Approved	Dermatologic Agents	0.021118
PAK4	NVP-TAE684	Not Approved		0.021118
ADRB2	DESIPRAMINE	Approved	Tricyclic,Antidepressive Agents	0.0207529
TARDBP	RILUZOLE	Approved	for treatment of ALS	0.0202654
PAK4	PF-562271	Not Approved		0.0201404
IGF1R	PD-0166285	Not Approved		0.0200784
TGFB1	ASPIRIN	Approved	NSAID	0.0198834
FYN	TOZASERTIB	Not Approved	antineoplastic agent	0.0198645
CACNA1C	NIFEDIPINE	Approved	Antianginal Agents; Vasodilator Agents	0.0198343
MAPT	METHYSERGIDE MALEATE	Approved		0.0197742
MAPT	CHEMBL:CHEMBL578294	Not Approved		0.0197742
MAPT	CHEMBL:CHEMBL590691	Not Approved		0.0197742
MAPT	CHEMBL:CHEMBL597035	Not Approved		0.0197742
MAPT	CHEMBL:CHEMBL600738	Not Approved		0.0197742
MAPT	PYRROLIDINE DITHIOCARBAMIC ACID, AMMONIUM SALT	Not Approved		0.0197742
MAPT	CHEMBL:CHEMBL1390716	Not Approved		0.0197742
MAPT	CHEMBL:CHEMBL1543865	Not Approved		0.0197742
MAPT	TRICLABENDAZOLE	Approved		0.0197742
MAPT	CHEMBL:CHEMBL1574420	Not Approved		0.0197742
MAPT	CHEMBL:CHEMBL126804	Not Approved		0.0197742
MAPT	HEMATOXYLIN	Not Approved		0.0197742
MAPT	ISOBOLDINE	Not Approved		0.0197742
MAPT	5-HYDROXYTRYPTOPHAN	Approved		0.0197742
MAPT	DIAMIDE	Not Approved		0.0197742
MAPT	NIFUROXAZIDE	Not Approved		0.0197742
MAPT	CHEMBL:CHEMBL85194	Not Approved		0.0197742
MAPT	DERRUBONE	Not Approved		0.0197742
MAPT	SAPPANONE A DIMETHYL ETHER	Not Approved		0.0197742
MAPT	CHEMBL:CHEMBL579837	Not Approved		0.0197742
MAPT	CHEMBL:CHEMBL531322	Not Approved		0.0197742
MAPT	OBTUSAQUINONE	Not Approved		0.0197742
TGFB1	VERAPAMIL	Approved	antihypertensive agent	0.0196624
USP1	PLUMBAGIN	Not Approved		0.0194936
USP1	CHEMBL:CHEMBL586031	Not Approved		0.0194936
USP1	ROTTLERIN	Not Approved		0.0194936
USP1	ARACHIDONIC ACID	Not Approved		0.0194936
USP1	HISTAMINE	Approved	cytorprotective agent during cancer treatment	0.0194936
USP1	FLUPIRTINE MALEATE	Not Approved		0.0194936
USP1	NANAOMYCIN	Not Approved		0.0194936
USP1	CHEMBL:CHEMBL601364	Not Approved		0.0194936
USP1	CETYLPYRIDINIUM BROMIDE	Not Approved		0.0194936
USP1	NITROFURANTOIN, MACROCRYSTALS	Approved		0.0194936
TGFB1	TRETINOIN	Approved	for treatment of acne	0.0194464
HTT	CLIOQUINOL	Approved		0.0192067
HTT	TERFENADINE	Approved	Anti-Allergic Agents	0.0192067
HTT	CHEMBL:CHEMBL2095095	Not Approved		0.0192067
HTT	CHEMBL:CHEMBL299853	Not Approved		0.0192067
HTT	PYRITHIONE ZINC	Approved		0.0192067
CD44	CISPLATIN	Approved		0.0186909
IGF1R	ERLOTINIB	Approved	antineoplastic agent	0.0186442
RUNX1	CYTARABINE	Approved	antineoplastic agent	0.0186442
PAK4	CENISERTIB	Not Approved	antineoplastic agent	0.0184335
IGF1R	PAZOPANIB	Approved	antineoplastic agent	0.0183171
IGF1R	ENTRECTINIB	Approved		0.0183171
HTT	HYCANTHONE	Not Approved		0.0181958
HTT	INDIRUBIN-3'-MONOXIME	Not Approved		0.0181958
HTT	CHLORHEXIDINE GLUCONATE	Approved		0.0181958
USP1	PENTACHLOROPHENOL	Not Approved		0.0181012
USP1	CRYPTOTANSHINONE	Not Approved		0.0181012
FYN	TAMATINIB	Not Approved		0.0179025
HTT	VANOXERINE	Not Approved		0.017286
HTT	MERCURIC CHLORIDE	Not Approved		0.017286
HTT	PHENYLMERCURIC ACETATE	Not Approved		0.017286
MAPT	NSC-663284	Not Approved		0.0169493
MAPT	CHEMBL:CHEMBL528181	Not Approved		0.0169493
MAPT	AG 9	Not Approved		0.0169493
MAPT	CHEMBL:CHEMBL578905	Not Approved		0.0169493
MAPT	CHEMBL:CHEMBL601385	Not Approved		0.0169493
MAPT	CHEMBL:CHEMBL343002	Not Approved		0.0169493
MAPT	AHPN	Not Approved		0.0169493
MAPT	CHEMBL:CHEMBL1257092	Not Approved		0.0169493
MAPT	TRANSPLATIN	Not Approved		0.0169493
MAPT	CHEMBL:CHEMBL601110	Not Approved		0.0169493
MAPT	OXOGLAUCINE	Not Approved		0.0169493
MAPT	CHEMBL:CHEMBL1814509	Not Approved		0.0169493
MAPT	3,4-DIDESMETHYL-5-DESHYDROXY-3'-ETHOXYSCLEROIN	Not Approved		0.0169493
MAPT	DIHYDROXANTHOHUMOL	Not Approved		0.0169493
MAPT	CHEMBL:CHEMBL600694	Not Approved		0.0169493
MAPT	NORSTICTIC ACID	Not Approved		0.0169493
MAPT	AM404	Not Approved		0.0169493
MAPT	ZAPA	Not Approved		0.0169493
MAPT	CHEMBL:CHEMBL457504	Not Approved		0.0169493
MAPT	CHEMBL:CHEMBL578504	Not Approved		0.0169493
MAPT	4-PHENYLENEDIAMINE	Not Approved		0.0169493
MAPT	CHEMBL:CHEMBL1320453	Not Approved		0.0169493
MAPT	TETROQUINONE	Not Approved		0.0169493
MAPT	CHEMBL:CHEMBL581574	Not Approved		0.0169493
MAPT	CHEMBL:CHEMBL122701	Not Approved		0.0169493
MAPT	CHEMBL:CHEMBL17201	Not Approved		0.0169493
MAPT	CIS-RESVERATROL	Not Approved		0.0169493
MAPT	CHEMBL:CHEMBL590186	Not Approved		0.0169493
MAPT	RACEPINEPHRINE	Approved		0.0169493
MAPT	ETHOPROPAZINE HYDROCHLORIDE	Approved		0.0169493
MAPT	2,6-DIMETHOXYQUINONE	Not Approved		0.0169493
MAPT	CHEMBL:CHEMBL1546228	Not Approved		0.0169493
MAPT	OXOPURPUREINE	Not Approved		0.0169493
PIK3R1	QUERCETIN	Approved		0.0169438
USP1	QUINALIZARIN	Not Approved		0.0168944
USP1	CANDESARTAN CILEXETIL	Approved	antihypertensive agent	0.0168944
USP1	SB 216763	Not Approved		0.0168944
USP1	3,4-DICHLOROISOCOUMARIN	Not Approved		0.0168944
USP1	CONGO RED	Not Approved		0.0168944
USP1	FLUPENTHIXOL	Not Approved	Antipsychotic Agents	0.0168944
CPT2	CELECOXIB	Approved	NSAID	0.0165779
HTT	1,10-PHENANTHROLINE	Not Approved		0.0164629
RUNX1	DAUNORUBICIN LIPOSOMAL	Approved	antineoplastic agent	0.0163905
IGF1R	GW441756X	Not Approved		0.0160627
USP1	CHEMBL:CHEMBL599924	Not Approved		0.0158385
USP1	BENZETHONIUM CHLORIDE	Approved		0.0158385
USP1	CHEMBL:CHEMBL1519374	Not Approved		0.0158385
USP1	BENZBROMARONE	Approved		0.0158385
USP1	ACITRETIN	Approved	Keratolytic Agents	0.0158385
HTT	FLUSPIRILENE	Approved	Antipsychotic Agents	0.0157146
HTT	PROMETHAZINE HYDROCHLORIDE	Approved	Hypnotics and Sedatives; Anti-anxiety agents; Anti-allergic Agents	0.0157146
IGF1R	GEFITINIB	Approved	antineoplastic agent	0.0155832
ADRB2	ANTIDEPRESSANT AGENT	Not Approved		0.0155646
FYN	RG-1530	Not Approved		0.0154267
HTT	THIMEROSAL	Approved		0.0150313
HTT	THIRAM	Not Approved		0.0150313
HTT	DECYNIUM 22	Not Approved		0.0150313
HTT	METHYLPHENIDATE HYDROCHLORIDE	Approved	for treatment of ADHD	0.0150313
FYN	CYC-116	Not Approved		0.0149495
USP1	OXIDOPAMINE HYDROCHLORIDE	Not Approved		0.0149069
USP1	SEMAXANIB	Not Approved		0.0149069
USP1	AROTINOID ACID	Not Approved		0.0149069
USP1	ALEXIDINE HYDROCHLORIDE	Not Approved		0.0149069
MAPT	CHEMBL:CHEMBL606167	Not Approved		0.0148306
MAPT	BROMOENOL LACTONE	Not Approved		0.0148306
MAPT	CHEMBL:CHEMBL1989853	Not Approved		0.0148306
MAPT	NPPB	Not Approved		0.0148306
MAPT	CHEMBL:CHEMBL339587	Not Approved		0.0148306
MAPT	S(+)-APOMORPHINE	Not Approved		0.0148306
MAPT	CHEMBL:CHEMBL591137	Not Approved		0.0148306
MAPT	GF109203X	Not Approved		0.0148306
MAPT	CHEMBL:CHEMBL584442	Not Approved		0.0148306
MAPT	CHEMBL:CHEMBL578257	Not Approved		0.0148306
MAPT	CHEMBL:CHEMBL1466186	Not Approved		0.0148306
MAPT	SB-408124	Not Approved		0.0148306
MAPT	CHEMBL:CHEMBL525103	Not Approved		0.0148306
MAPT	BITHIONOLATE SODIUM	Approved		0.0148306
MAPT	ROSMARINIC ACID	Not Approved		0.0148306
MAPT	NIGULDIPINE	Not Approved		0.0148306
MAPT	(-)-N-PORPHYNORAPOMORPHINE	Not Approved		0.0148306
MAPT	DOCONEXENT	Approved		0.0148306
MAPT	CHEMBL:CHEMBL1412489	Not Approved		0.0148306
MAPT	BERBERINE CHLORIDE	Not Approved		0.0148306
MAPT	CHEMBL:CHEMBL538542	Not Approved		0.0148306
MAPT	IODOPHTHALEIN	Not Approved		0.0148306
MAPT	AMENTOFLAVONE	Not Approved		0.0148306
MAPT	CHEMBL:CHEMBL166486	Not Approved		0.0148306
MAPT	CHEMBL:CHEMBL1367933	Not Approved		0.0148306
MAPT	GW282974X	Not Approved		0.0148306
MAPT	CHEMBL:CHEMBL606166	Not Approved		0.0148306
MAPT	TRICETIN	Approved		0.0148306
MAPT	HOMIDIUM	Not Approved		0.0148306
MAPT	CHEMBL:CHEMBL546597	Not Approved		0.0148306
MAPT	SANGUINARIUM CHLORIDE	Not Approved		0.0148306
MAPT	RO31-8220	Not Approved		0.0148306
HTT	CHEMBL:CHEMBL585591	Not Approved		0.014405
HTT	BITHIONOL	Approved		0.014405
FYN	DOVITINIB	Not Approved	antineoplastic agent	0.0143575
USP1	PYRONIN Y	Not Approved		0.0140787
USP1	ZAFIRLUKAST	Approved	antiasthmatic agent	0.0140787
USP1	STICTIC ACID	Not Approved		0.0140787
USP1	TPCK	Not Approved		0.0140787
USP1	CHEMBL:CHEMBL2095095	Not Approved		0.0140787
USP1	CHEMBL:CHEMBL299853	Not Approved		0.0140787
FYN	NVP-TAE684	Not Approved		0.0140787
HTT	SANGUINARIUM	Not Approved		0.0138288
TARDBP	DICLOFENAC SODIUM	Approved	for treatment of glaucoma,analgesic,NSAID	0.013709
FYN	PF-562271	Not Approved		0.0134269
USP1	GENTIAN VIOLET CATION	Approved		0.0133377
USP1	INAMRINONE	Approved	Cardiotonic Agents; Phosphodiesterase Inhibitors	0.0133377
USP1	CEPHALOCHROMIN	Not Approved		0.0133377
USP1	MORIN	Not Approved		0.0133377
USP1	N-ARACHIDONOYLGLYCINE	Not Approved		0.0133377
USP1	CHLORHEXIDINE GLUCONATE	Approved		0.0133377
MAPT	TYRPHOSTIN 51	Not Approved		0.0131828
MAPT	CARUBICIN	Not Approved		0.0131828
MAPT	CHEMBL:CHEMBL601952	Not Approved		0.0131828
MAPT	CHEMBL:CHEMBL581044	Not Approved		0.0131828
MAPT	CHEMBL:CHEMBL607309	Not Approved		0.0131828
MAPT	METHYL 7-DESHYDROXYPYROGALLIN-4-CARBOXYLATE	Not Approved		0.0131828
MAPT	TRIMETREXATE	Approved	Antineoplastic Agents	0.0131828
MAPT	POMIFERIN	Not Approved		0.0131828
MAPT	PATULIN	Not Approved		0.0131828
MAPT	1,2-NAPHTHOQUINONE	Not Approved		0.0131828
MAPT	PIPERLONGUMINE	Not Approved		0.0131828
MAPT	4-METHOXYDALBERGIONE	Not Approved		0.0131828
MAPT	DANTROLENE	Approved	Muscle Relaxants	0.0131828
MAPT	CHEMBL:CHEMBL146710	Not Approved		0.0131828
IGF1R	TAMATINIB	Not Approved		0.0128898
USP1	PHENYLMERCURIC ACETATE	Not Approved		0.0126708
USP1	JUGLONE	Not Approved		0.0126708
USP1	MERCURIC CHLORIDE	Not Approved		0.0126708
USP1	STREPTONIGRIN	Not Approved		0.0126708
CPT2	ASPIRIN	Approved	NSAID	0.01248
FYN	CENISERTIB	Not Approved	antineoplastic agent	0.012289
ADRB2	RISPERIDONE	Approved	Antipsychotic Agents,antipsychotic agent	0.01208
USP1	CHEMBL:CHEMBL234338	Not Approved		0.0120675
USP1	CHEMBL:CHEMBL578741	Not Approved		0.0120675
USP1	PURPURIN	Not Approved		0.0120675
TGFB1	DOXORUBICIN HYDROCHLORIDE	Approved	antineoplastic agent	0.0119569
TARDBP	IBUPROFEN, SODIUM SALT	Approved	NSAID	0.0119514
HTT	HOMIDIUM BROMIDE	Not Approved		0.0119214
HTT	CHEMBL:CHEMBL578512	Not Approved		0.0119214
MAPT	CARBIDOPA ANHYDROUS	Approved	antiparkinson agent	0.0118645
MAPT	CHEMBL:CHEMBL609606	Not Approved		0.0118645
MAPT	3-METHOXYCATECHOL	Not Approved		0.0118645
MAPT	&ALPHA;-ERGOCRYPTINE	Not Approved		0.0118645
MAPT	CHEMBL:CHEMBL313737	Not Approved		0.0118645
MAPT	HYDROXYZINE PAMOATE	Approved		0.0118645
MAPT	ATHRAQUINONES A	Not Approved		0.0118645
MAPT	1,4-DIMETHOXYANTHRAQUINONE	Not Approved		0.0118645
MAPT	KOPARIN	Not Approved		0.0118645
MAPT	DIHYDROERGOTAMINE MESYLATE	Approved	antimigraine agent	0.0118645
MAPT	AMSACRINE HYDROCHLORIDE	Not Approved		0.0118645
MAPT	U-0126	Not Approved		0.0118645
MAPT	SHIKONIN	Not Approved		0.0118645
MAPT	CHEMBL:CHEMBL1534034	Not Approved		0.0118645
MAPT	PANTOPRAZOLE SODIUM	Approved	Proton pump inhibitor	0.0118645
MAPT	GARCINONE E	Not Approved		0.0118645
MAPT	MANGOSTIN	Not Approved		0.0118645
MAPT	GOSSYPETIN	Not Approved		0.0118645
MAPT	CHEMBL:CHEMBL1498652	Not Approved		0.0118645
MAPT	CHEMBL:CHEMBL595227	Not Approved		0.0118645
MAPT	CHEMBL:CHEMBL242171	Not Approved		0.0118645
MAPT	RHAMNETIN	Not Approved		0.0118645
MAPT	COUMESTROL	Not Approved		0.0118645
MAPT	CHEMBL:CHEMBL585656	Not Approved		0.0118645
MAPT	TANSHINONE I	Not Approved		0.0118645
MAPT	DAPH	Not Approved		0.0118645
MAPT	ALTENUSIN	Not Approved		0.0118645
USP1	GW5074	Not Approved		0.0115189
USP1	MESALAMINE	Approved	for treatment of ulcerative proctitis,for treatment of ulcerative colitis,antiinflammatory agent	0.0115189
USP1	FLUPHENAZINE HYDROCHLORIDE	Approved	Antipsychotic Agents	0.0115189
HTT	CHEMBL:CHEMBL592124	Not Approved		0.0111523
ADRB2	CLOTRIMAZOLE	Approved		0.0109373
MAPT	ANGUSTIBALIN	Not Approved		0.0107859
MAPT	CHEMBL:CHEMBL580421	Not Approved		0.0107859
MAPT	PARAROSANILINE	Not Approved		0.0107859
MAPT	CHEMBL:CHEMBL222556	Not Approved		0.0107859
MAPT	IRIGINOL HEXAACEATATE	Not Approved		0.0107859
MAPT	CHEMBL:CHEMBL244707	Not Approved		0.0107859
MAPT	SR2640	Not Approved		0.0107859
MAPT	CHEMBL:CHEMBL600734	Not Approved		0.0107859
MAPT	CHEMBL:CHEMBL328710	Not Approved		0.0107859
MAPT	DIHYDROGAMBOGIC ACID	Not Approved		0.0107859
MAPT	CHEMBL:CHEMBL139935	Not Approved		0.0107859
MAPT	CHEMBL:CHEMBL2002487	Not Approved		0.0107859
MAPT	CHEMBL:CHEMBL1224755	Not Approved		0.0107859
MAPT	CHEMBL:CHEMBL533293	Not Approved		0.0107859
USP1	CHEMBL:CHEMBL601757	Not Approved		0.010559
USP1	BITHIONOL	Approved		0.010559
USP1	(3Z)-N,N-DIMETHYL-2-OXO-3-(4,5,6,7-TETRAHYDRO-1H-INDOL-2-YLMETHYLIDENE)-2,3-DIHYDRO-1H-INDOLE-5-SULFONAMIDE	Not Approved		0.010559
USP1	TOPOTECAN HYDROCHLORIDE	Approved	antineoplastic agent	0.010559
HTT	RISPERIDONE	Approved	Antipsychotic Agents,antipsychotic agent	0.01032
USP1	PROTOPORPHYRIN	Not Approved		0.0101367
MAPT	CHELERYTHRINE	Not Approved		0.00988708
MAPT	PD-169316	Not Approved		0.00988708
MAPT	EMODIC ACID	Not Approved		0.00988708
MAPT	TYRPHOSTIN 25	Not Approved		0.00988708
MAPT	NITAZOXANIDE	Approved		0.00988708
MAPT	FUMARPROTOCETRARIC ACID	Not Approved		0.00988708
MAPT	CHEMBL:CHEMBL527584	Not Approved		0.00988708
MAPT	METHYLDOPA (RACEMIC)	Not Approved		0.00988708
MAPT	GUTHION	Not Approved		0.00988708
MAPT	CHLOROTHALONIL	Not Approved		0.00988708
MAPT	CHOLECALCIFEROL	Approved		0.00988708
MAPT	CHEMBL:CHEMBL602969	Not Approved		0.00988708
MAPT	GALLIC ACID	Not Approved		0.00988708
MAPT	ISOLIQUIRITIGENIN	Not Approved		0.00988708
MAPT	SB 204741	Not Approved		0.00988708
HTT	CHEMBL:CHEMBL505670	Not Approved		0.00987773
HTT	DACTINOMYCIN	Approved		0.00987773
USP1	LAPACHONE	Not Approved		0.00974679
USP1	9,10-PHENANTHRENEQUINONE	Not Approved		0.00974679
IGF1R	PF-562271	Not Approved		0.00966737
ADRB2	DISULFIRAM	Approved	Alcohol Deterrents	0.00941118
TARDBP	CHEMBL:CHEMBL429095	Not Approved		0.00932211
TARDBP	SIMVASTATIN	Approved	antidyslipidaemic agent,anticholesterolaemic agent,antihypertensive agent	0.00932211
MAPT	PLUMBAGIN	Not Approved		0.00912654
MAPT	CHEMBL:CHEMBL211670	Not Approved		0.00912654
MAPT	FISETIN	Not Approved		0.00912654
MAPT	ROTTLERIN	Not Approved		0.00912654
MAPT	TANSHINONE IIA	Not Approved		0.00912654
MAPT	HYPERICIN	Not Approved		0.00912654
MAPT	CATECHIN	Approved		0.00912654
MAPT	OXYPHENBUTAZONE	Approved		0.00912654
MAPT	CHEMBL:CHEMBL586031	Not Approved		0.00912654
MAPT	CHEMBL:CHEMBL1079460	Not Approved		0.00912654
MAPT	DITHIAZANINE IODIDE	Not Approved		0.00912654
MAPT	SANGUINARINE SULFATE	Not Approved		0.00912654
MAPT	FLUPIRTINE MALEATE	Not Approved		0.00912654
MAPT	ARACHIDONIC ACID	Not Approved		0.00912654
IGF1R	ILORASERTIB	Not Approved		0.00900065
IGF1R	CENISERTIB	Not Approved	antineoplastic agent	0.0088481
USP1	HOMIDIUM BROMIDE	Not Approved		0.0087385
USP1	CHEMBL:CHEMBL578512	Not Approved		0.0087385
HTT	AZACITIDINE	Approved	antineoplastic agent	0.00864301
MAPT	CEFACLOR ANHYDROUS	Approved		0.00847464
MAPT	CHEMBL:CHEMBL175266	Not Approved		0.00847464
MAPT	CHEMBL:CHEMBL515252	Not Approved		0.00847464
MAPT	CHEMBL:CHEMBL584458	Not Approved		0.00847464
MAPT	PROTOAPIGENONE	Not Approved		0.00847464
MAPT	ERBSTATIN	Not Approved		0.00847464
MAPT	IRIGENOL	Not Approved		0.00847464
MAPT	CAFFEIC ACID PHENETHYL ESTER	Not Approved		0.00847464
MAPT	CRYPTOTANSHINONE	Not Approved		0.00847464
MAPT	CHEMBL:CHEMBL1465049	Not Approved		0.00847464
USP1	GW7647	Not Approved		0.00844722
USP1	TRIFLUOPERAZINE	Approved	Antiemetics; Antipsychotic Agents	0.00844722
HTT	HEXACHLOROPHENE	Approved		0.00843221
USP1	CHEMBL:CHEMBL592124	Not Approved		0.00817473
USP1	AURINTRICARBOXYLIC ACID	Not Approved		0.00817473
MAPT	CHLORANIL	Not Approved		0.00790967
MAPT	3,4-DICHLOROISOCOUMARIN	Not Approved		0.00790967
MAPT	QUINALIZARIN	Not Approved		0.00790967
MAPT	CHEMBL:CHEMBL297304	Not Approved		0.00790967
MAPT	EMBELIN	Not Approved		0.00790967
MAPT	CONGO RED	Not Approved		0.00790967
MAPT	CHEMBL:CHEMBL1567571	Not Approved		0.00790967
MAPT	CHEMBL:CHEMBL428789	Not Approved		0.00790967
TARDBP	PROGESTERONE	Approved	for reducing the risk of pre-term birth for women with short cervix a mid-pregnancy,for prevention of preterm delivery,for symptomatic treatment of menopausal symptoms,neuroprotectant for stroke victims	0.00790009
HTT	MITOXANTRONE	Approved	antineoplastic agent	0.00785728
USP1	DAUNORUBICIN HYDROCHLORIDE	Approved		0.00767929
MAPT	DOCEBENONE	Not Approved		0.00741531
MAPT	SULFURETIN	Not Approved		0.00741531
MAPT	PHENAZOPYRIDINE HYDROCHLORIDE	Approved		0.00741531
MAPT	NBQX	Not Approved		0.00741531
MAPT	ISOVELLERAL	Not Approved		0.00741531
MAPT	CHEMBL:CHEMBL493863	Not Approved		0.00741531
MAPT	PHENOTHIAZINE	Not Approved		0.00741531
MAPT	HELENALIN	Not Approved		0.00741531
MAPT	CHEMBL:CHEMBL1519374	Not Approved		0.00741531
MAPT	ACITRETIN	Approved	Keratolytic Agents	0.00741531
MAPT	BENSERAZIDE HYDROCHLORIDE	Not Approved		0.00741531
MAPT	TYRPHOSTIN 47	Not Approved		0.00741531
MAPT	SU9516	Not Approved		0.00741531
HTT	KENPAULLONE	Not Approved		0.00720251
HTT	IDARUBICIN	Approved	Antineoplastic Agents	0.00720251
HTT	RESVERATROL	Approved	antineoplastic agent,antidiabetic,for treatment of herpes simplex virus 1	0.00705552
MAPT	EPINEPHRINE BITARTRATE	Approved		0.00697912
MAPT	SEMAXANIB	Not Approved		0.00697912
MAPT	FELODIPINE	Approved	antihypertensive agent	0.00697912
MAPT	CHEMBL:CHEMBL523200	Not Approved		0.00697912
MAPT	CHEMBL:CHEMBL1451216	Not Approved		0.00697912
MAPT	OXIDOPAMINE HYDROCHLORIDE	Not Approved		0.00697912
USP1	SURAMIN	Not Approved		0.00666886
MAPT	CHEMBL:CHEMBL19954	Not Approved		0.00659139
MAPT	EPIGALLOCATECHIN-3-GALLATE	Not Approved		0.00659139
MAPT	STICTIC ACID	Not Approved		0.00659139
MAPT	CHEMBL:CHEMBL2095095	Not Approved		0.00659139
MAPT	TOLONIUM CHLORIDE	Not Approved		0.00659139
MAPT	APOMORPHINE HYDROCHLORIDE HEMIHYDRATE	Not Approved		0.00659139
MAPT	DICHLOROPHEN	Not Approved		0.00659139
MAPT	N-OLEOYLDOPAMINE	Not Approved		0.00659139
MAPT	KAEMPHEROL	Not Approved		0.00659139
MAPT	ACID BLUE 129	Not Approved		0.00624447
MAPT	INDIRUBIN-3'-MONOXIME	Not Approved		0.00624447
MAPT	CALCIMYCIN	Not Approved		0.00624447
MAPT	CHEMBL:CHEMBL67535	Not Approved		0.00624447
MAPT	TYRPHOSTIN B48	Not Approved		0.00624447
MAPT	MORIN	Not Approved		0.00624447
MAPT	CHEMBL:CHEMBL68534	Not Approved		0.00624447
MAPT	GENTIAN VIOLET CATION	Approved		0.00624447
MAPT	INAMRINONE	Approved	Cardiotonic Agents; Phosphodiesterase Inhibitors	0.00624447
USP1	HEXACHLOROPHENE	Approved		0.00618089
HTT	VANDETANIB	Approved	antineoplastic agent	0.0059607
MAPT	JUGLONE	Not Approved		0.00593225
MAPT	OXYTETRACYCLINE ANHYDROUS	Approved		0.00593225
MAPT	SB-415286	Not Approved		0.00593225
MAPT	STREPTONIGRIN	Not Approved		0.00593225
MAPT	PICEATANNOL	Not Approved		0.00564976
MAPT	SLAZINIC ACID	Not Approved		0.00564976
MAPT	CHEMBL:CHEMBL234338	Not Approved		0.00564976
MAPT	1,10-PHENANTHROLINE	Not Approved		0.00564976
MAPT	TYRPHOSTIN 23	Not Approved		0.00564976
MAPT	LINOLENIC ACID	Approved		0.00564976
MAPT	CHEMBL:CHEMBL578741	Not Approved		0.00564976
MAPT	PURPURIN	Not Approved		0.00564976
MAPT	RHEIN	Not Approved		0.00539295
MAPT	GW5074	Not Approved		0.00539295
MAPT	CAPSAZEPINE	Not Approved		0.00539295
MAPT	TYRPHOSTIN A9	Not Approved		0.00539295
USP1	IDARUBICIN	Approved	Antineoplastic Agents	0.00527951
USP1	GOSSYPOL	Not Approved		0.00527951
MAPT	DECYNIUM 22	Not Approved		0.00515848
MAPT	CHEMBL:CHEMBL1601846	Not Approved		0.00515848
USP1	CHEMBL:CHEMBL429095	Not Approved		0.00506833
MAPT	SULFASALAZINE	Approved	DMARD,antiinflammatory agent	0.00494354
MAPT	BITHIONOL	Approved		0.00494354
MAPT	CHEMBL:CHEMBL585591	Not Approved		0.00494354
MAPT	DEPHOSTATIN	Not Approved		0.0047458
MAPT	BAICALEIN	Not Approved		0.0047458
MAPT	PROTOPORPHYRIN	Not Approved		0.0047458
MAPT	SANGUINARIUM	Not Approved		0.0047458
MAPT	RABEPRAZOLE	Approved	Proton pump inhibitor	0.00456327
MAPT	EMODIN	Not Approved		0.00456327
MAPT	9,10-PHENANTHRENEQUINONE	Not Approved		0.00456327
MAPT	RESERPINE	Approved	Antihypertensive Agents; Antipsychotic Agents	0.00456327
MAPT	HAEMATOXYLIN	Not Approved		0.00456327
MAPT	LAPACHONE	Not Approved		0.00456327
MAPT	APIGENIN	Approved		0.00456327
USP1	DIPYRIDAMOLE	Approved	antithrombotic,anticoagulant	0.00452529
MAPT	APOMORPHINE	Approved	antiparkinson agent,for treatment of erectile dysfunction,for treatment of sexual dysfunction in women	0.00439426
MAPT	FENRETINIDE	Approved	antineoplastic agent	0.00439426
MAPT	NICLOSAMIDE	Approved		0.00439426
MAPT	WORTMANNIN	Not Approved		0.00423732
MAPT	ELLAGIC ACID	Not Approved		0.00423732
MAPT	CHEMBL:CHEMBL578512	Not Approved		0.00409121
MAPT	LANSOPRAZOLE	Approved	Proton pump inhibitor,antiulcer agent	0.00409121
MAPT	VITAMIN K3	Approved	for reducing EGFR-inhibitor-induced dermatological side effects	0.00409121
MAPT	HOMIDIUM BROMIDE	Not Approved		0.00409121
USP1	CURCUMIN	Approved		0.00383964
MAPT	CHEMBL:CHEMBL592124	Not Approved		0.00382726
MAPT	AURINTRICARBOXYLIC ACID	Not Approved		0.00382726
HTT	DAUNORUBICIN LIPOSOMAL	Approved	antineoplastic agent	0.00379913
MAPT	ELLIPTECINE	Not Approved		0.00370766
MAPT	MITOXANTRONE HYDROCHLORIDE	Approved		0.00370766
MAPT	LUTEOLIN	Not Approved		0.00370766
MAPT	NOREPINEPHRINE	Approved	Antihypotensive Agents; Vasoconstrictor Agents	0.00370766
MAPT	DAUNORUBICIN HYDROCHLORIDE	Approved		0.0035953
MAPT	CHEMBL:CHEMBL505670	Not Approved		0.00338986
MAPT	PURPUROGALLIN	Not Approved		0.00329569
MAPT	METHYLENE BLUE ANHYDROUS	Approved		0.00320662
MAPT	PD-98059	Not Approved		0.00320662
MAPT	OMEPRAZOLE	Approved	antiulcer agent,Proton pump inhibitor	0.00320662
MAPT	EPINEPHRINE	Approved	anestethic	0.00296612
MAPT	MYRICETIN	Not Approved		0.00296612
USP1	CARBOPLATIN	Approved		0.0029467
MAPT	HEXACHLOROPHENE	Approved		0.00289378
USP1	DAUNORUBICIN LIPOSOMAL	Approved	antineoplastic agent	0.0027848
USP1	TRETINOIN	Approved	for treatment of acne	0.0027848
MAPT	MASOPROCOL	Approved	prostate cancer,antineoplastic agent	0.00252436
MAPT	GOSSYPOL	Not Approved		0.00247177
MAPT	IDARUBICIN	Approved	Antineoplastic Agents	0.00247177
MAPT	RESVERATROL	Approved	antineoplastic agent,antidiabetic,for treatment of herpes simplex virus 1	0.00242133
MAPT	RALOXIFENE HYDROCHLORIDE	Approved	Hormone Replacement Agents	0.0023729
MAPT	CHEMBL:CHEMBL429095	Not Approved		0.0023729
MAPT	NIFEDIPINE	Approved	Antianginal Agents; Vasodilator Agents	0.00211866
MAPT	GW441756X	Not Approved		0.00182531
MAPT	CURCUMIN	Approved		0.00179765
MAPT	GEFITINIB	Approved	antineoplastic agent	0.00177082
USP1	DOXORUBICIN HYDROCHLORIDE	Approved	antineoplastic agent	0.00171227
MAPT	QUERCETIN	Approved		0.00150184
MAPT	CARBOPLATIN	Approved		0.00137959
MAPT	DAUNORUBICIN LIPOSOMAL	Approved	antineoplastic agent	0.00130379
MAPT	CISPLATIN	Approved		0.000807109
MAPT	DOXORUBICIN HYDROCHLORIDE	Approved	antineoplastic agent	0.000801655

### Sheet: Table S15
Table S15. Summary table of the association of DNAm-based predictors of plasma protein levels with asthma with exacerbations.
	African Americans			Mexican Americans			Puerto Ricans			Meta-analysis
Protein	Estimate	SE	P	Estimate	SE	P	Estimate	SE	P	Estimate	SE	P	FDR	I2
PAPP_A	0.00688474	0.00215446	0.00148478	0.0141168	0.00347475	6.78957e-05	0.0102976	0.00231961	1.13208e-05	0.00975829	0.00190782	3.1393e-07	3.42183e-05	39.8481
GDF.8	0.00106317	0.000397195	0.0076825	0.00181299	0.000639394	0.00501036	0.00100572	0.000381001	0.00858188	0.00115516	0.000252516	4.77136e-06	0.000260039	0
GZMA	0.00249628	0.000514751	1.66112e-06	0.00305156	0.000800461	0.000179638	0.00135792	0.00043717	0.00201306	0.00216907	0.000503011	1.61663e-05	0.000560463	58.2272
Insulin_receptor	0.00244322	0.00049266	9.74774e-07	0.0032881	0.000670709	1.85842e-06	0.0013909	0.000429939	0.00130394	0.00228484	0.000540337	2.35199e-05	0.000560463	68.8044
Trypsin_2	0.000799203	0.000335015	0.0174285	0.00154575	0.000581686	0.00846382	0.000860938	0.000353857	0.0153556	0.000935669	0.000224491	3.07341e-05	0.000560463	0
Complement_C5a	-0.00236067	0.000945329	0.0128423	-0.00315377	0.00127528	0.0141701	-0.00206029	0.000872917	0.0186817	-0.0023891	0.000573327	3.08512e-05	0.000560463	0
SIGLEC1	0.00217039	0.00117019	0.0642314	0.00157761	0.00167895	0.348451	0.00358659	0.0011066	0.00127758	0.00266749	0.000726156	0.000239308	0.00356249	0
CCL22	-0.000511794	0.000157901	0.0012705	-0.000380715	0.000303095	0.21044	-0.000273708	0.000184158	0.137897	-0.000406931	0.000111465	0.000261468	0.00356249	0
SERPIN_A3	-0.00213146	0.000592692	0.000355314	-0.00391157	0.0010317	0.000194387	-0.00145937	0.000585574	0.0130476	-0.00227726	0.000632378	0.000316872	0.00383767	58.5105
Granulysin	0.00663853	0.00118146	3.21461e-08	0.00885271	0.00178577	1.44353e-06	0.00307804	0.000951899	0.00131084	0.00595163	0.00167415	0.000377961	0.00399993	80.9957
BMP_1	0.000980631	0.000763658	0.199701	0.00255229	0.000987675	0.0104211	0.00157671	0.000657473	0.0168777	0.00157357	0.000444802	0.000403663	0.00399993	0
Granzyme_A	0.00249843	0.000978426	0.0109632	0.00244694	0.00167482	0.145463	0.00162284	0.000835665	0.0527526	0.00204952	0.000593926	0.000558918	0.00507684	0
LFT	-0.000983304	0.000377255	0.00942445	-0.00169949	0.000524876	0.00139386	-0.000604954	0.000308437	0.0504433	-0.000978621	0.000286878	0.000646595	0.00542145	38.342
Interleukin_19	0.000711901	0.000729984	0.329924	0.00250129	0.000948013	0.00893491	0.00158785	0.000644473	0.0141138	0.0014772	0.000445495	0.000913623	0.00694004	5.96119
RARRES2	-0.00145027	0.000741704	0.051109	-0.00339948	0.00095702	0.000469075	-0.00140018	0.000646098	0.0307396	-0.00192172	0.000581731	0.000955052	0.00694004	41.8253
MMP.1	-0.00106374	0.000492784	0.0313595	-0.00109474	0.000490102	0.0265273	-0.000486597	0.000310661	0.117962	-0.000748516	0.000231755	0.00123889	0.00843994	0
PIGR	-0.000721949	0.00028378	0.011261	-0.00133061	0.00128433	0.301345	-0.00131958	0.000740475	0.0753992	-0.000820628	0.000259632	0.00157373	0.0100904	0
CCL25_C_C	0.000517696	0.000342267	0.131034	0.000750651	0.000501757	0.136101	0.000677612	0.000289925	0.0198588	0.000633824	0.000202409	0.00173974	0.0105351	0
ICAM5	-0.00253963	0.00115162	0.0278947	-0.00161419	0.00161246	0.317911	-0.00176365	0.000985288	0.0741163	-0.00200483	0.000678435	0.00312586	0.0179293	0
Complement_c9	-0.0026663	0.00118448	0.0248228	-0.00668339	0.00160154	4.35518e-05	-0.0024669	0.00102334	0.0163175	-0.00370395	0.00126016	0.00328978	0.0179293	67.4151
FGF.21	0.00113334	0.000699589	0.105869	0.00248918	0.00106432	0.0202621	0.000717551	0.000688439	0.297828	0.00120668	0.00045946	0.00863206	0.0448045	5.23073
IGFBP_4	-0.000326066	0.000423248	0.441436	-0.000817161	0.000609932	0.181732	-0.000816351	0.000365383	0.0259494	-0.000642653	0.000251718	0.0106779	0.0529041	0
Resistin	-0.00162935	0.00068889	0.0184069	-0.00456587	0.00114745	9.44255e-05	-0.00137955	0.000775557	0.0759374	-0.00234627	0.000934315	0.0120316	0.0570192	72.3729
NEP	0.00241017	0.000823768	0.00359406	0.00451838	0.00148909	0.00270638	0.000903956	0.000791847	0.254226	0.00230589	0.000939874	0.014151	0.0642691	63.4664
ADAMTS	0.000947926	0.000559692	0.0909606	0.00116559	0.000645907	0.0725345	0.000419034	0.000450362	0.352635	0.000750308	0.000308265	0.0149341	0.0651127	0
Myeloperoxidase	-0.0017662	0.000587005	0.00275637	-0.00399938	0.000796339	1.06841e-06	-0.000910629	0.000507921	0.0736559	-0.00214256	0.000890446	0.016121	0.0675843	83.8496
CD209_antigen	0.00190682	0.000588354	0.00127176	0.00242921	0.000933579	0.0099085	0.000403745	0.00055065	0.463802	0.00145724	0.000619057	0.0185741	0.0749842	61.0334
CLEC11A_e1	-0.00240968	0.00151707	0.112842	-0.00981503	0.00214115	7.71703e-06	-0.0029969	0.00137922	0.0303007	-0.00483807	0.00225805	0.0321461	0.120151	82.2055
S100_A9	-0.00279043	0.0011107	0.0123113	-0.00692253	0.00153907	1.12044e-05	-0.00123917	0.00100307	0.217323	-0.00347912	0.00162977	0.0327827	0.120151	82.0438
NCAM_120	0.00156233	0.000725074	0.0316666	0.00114208	0.000994294	0.251978	0.000308583	0.000691795	0.655763	0.000952846	0.000447085	0.0330692	0.120151	0
LY9	0.00057574	0.000736994	0.435058	0.000364925	0.00132488	0.783241	0.00183004	0.000683264	0.00766412	0.00110912	0.000532093	0.0371197	0.130518	18.1781
CRP	-0.00172761	0.000763565	0.0240964	-0.00279778	0.00107036	0.00958203	-0.000291683	0.000707255	0.680228	-0.00145272	0.000705833	0.0395736	0.134798	53.7539
NOTCH1	0.000289597	0.000340889	0.395995	0.000802988	0.000459305	0.0818383	0.000339224	0.000306357	0.268753	0.000413127	0.000204014	0.0428674	0.141592	0
CHIT_1	-0.000135231	0.000550212	0.805955	-0.00172168	0.000824719	0.0380068	-0.00181498	0.000536485	0.000778259	-0.00117293	0.000587526	0.0458913	0.145499	62.4716
OSM	-0.00214602	0.000906181	0.0182588	-0.0043982	0.00142167	0.00223803	-0.000428596	0.000954843	0.653741	-0.00213186	0.00107191	0.0467199	0.145499	66.7622
Afamin	0.00064127	0.000388511	0.0994589	0.00179644	0.000507761	0.000493533	0.000302185	0.000309891	0.330008	0.000841078	0.000427828	0.0493071	0.149291	71.4664
CLEC11A_e2	-0.00210504	0.00148112	0.155876	-0.00945409	0.0020722	8.4793e-06	-0.00245055	0.00132936	0.0659155	-0.00444817	0.00228132	0.0511971	0.150503	83.6566
MIA	-0.000306637	0.00050001	0.539986	-0.000778065	0.000698016	0.266226	-0.000649459	0.000407209	0.111423	-0.000557744	0.000287606	0.0524689	0.150503	0
THBS2	-0.000806397	0.000492984	0.102529	-0.00328496	0.000726749	1.01821e-05	-0.000707854	0.000458379	0.123217	-0.00151442	0.00080095	0.0586537	0.16393	84.4576
BCAM	2.96583e-19	2.24205e-19	0.186506	3.31291e-19	3.37985e-19	0.328087	4.5543e-19	4.78921e-19	0.342131	3.26849e-19	1.73968e-19	0.0602744	0.164248	0
CRTAM	0.000808442	0.000704759	0.251888	-0.000339808	0.00118334	0.774264	0.00188247	0.000639146	0.00339085	0.00105489	0.000568434	0.0634843	0.165667	35.0547
EN.RAGE	-0.00221369	0.000963161	0.021958	-0.00429295	0.00138089	0.00213107	-0.000237197	0.000946149	0.802161	-0.00207971	0.00112215	0.0638349	0.165667	69.1639
Alpha_L_iduronidase	0.000289316	0.000350518	0.409545	0.00134017	0.000544865	0.0146935	0.000315538	0.000327728	0.336155	0.000518236	0.00028158	0.0657012	0.166545	35.4228
MMP_9	-0.00124958	0.00084179	0.138334	-0.00561078	0.0013536	4.87887e-05	-0.00112191	0.000817693	0.170721	-0.0024801	0.00138776	0.073918	0.180901	83.6033
Osteomodulin	-0.00029036	0.000674441	0.667005	-0.00178613	0.00111663	0.111154	-0.000902026	0.000669971	0.17885	-0.000779675	0.00043743	0.074684	0.180901	0
MMP_1	-0.000672151	0.000774093	0.385647	-0.0022083	0.00136036	0.10598	-0.000556456	0.000798581	0.486278	-0.00084408	0.000514596	0.100947	0.239202	0
TNFRSF1B	-0.000920087	0.00071796	0.200609	-0.00317983	0.000993129	0.00157152	-0.000299958	0.000651386	0.645381	-0.00132702	0.000817238	0.104422	0.242171	70.0358
Aminoacylase_1	8.93695e-05	0.000978375	0.927256	0.00172451	0.00151947	0.257657	0.00263791	0.000885742	0.00305344	0.00148483	0.000929577	0.110196	0.247815	54.0801
MRC2	0.00064263	0.00047067	0.172764	0.00259592	0.000630752	5.4947e-05	0.000262431	0.000411087	0.523544	0.0011023	0.000696118	0.113307	0.247815	83.0276
Tryptase_beta_2	0.00161169	0.00139148	0.247319	0.00243121	0.00213742	0.25661	0.000776458	0.00147734	0.599435	0.00144086	0.000915749	0.115622	0.247815	0
NRTK3	0.00141712	0.000712558	0.0472772	0.00405186	0.00101364	8.79173e-05	0.000110636	0.000644324	0.863742	0.00175155	0.00112024	0.117923	0.247815	84.0912
CCL17	0.000487135	0.000578355	0.400041	0.000102537	0.0010606	0.923072	0.000951506	0.000628938	0.131001	0.000617023	0.000394952	0.118223	0.247815	0
CD6	0.000955602	0.000811269	0.2394	0.00310591	0.00120121	0.0103765	0.000232924	0.000685341	0.734113	0.00118723	0.000769444	0.122838	0.252628	57.1783
ESM_1	0.000213399	0.000256703	0.406204	0.000637414	0.00043989	0.148779	0.000142109	0.000238704	0.551912	0.000238048	0.000162624	0.14325	0.289153	0
N.CDase	0.0004268	0.000430764	0.322269	0.00116303	0.000690674	0.0936434	6.47062e-05	0.000425251	0.879128	0.000394736	0.000283483	0.163786	0.319442	3.64385
FAP	0.00079576	0.000566998	0.161107	0.00281297	0.000904049	0.00211255	4.63449e-05	0.000482923	0.923588	0.00106433	0.000765647	0.164498	0.319442	77.6125
CXCL10	0.000576032	0.000968833	0.552408	-0.000181316	0.00152518	0.905479	0.00284407	0.00092161	0.00215174	0.0012842	0.000929403	0.167048	0.319442	52.9722
MMP_2	6.1372e-05	5.57052e-05	0.271116	0.000194741	7.35459e-05	0.00869692	-3.08345e-06	5.00953e-05	0.950947	7.40587e-05	5.48897e-05	0.177264	0.329414	61.4902
E_selectin	-0.000524769	0.000597967	0.380594	-0.00314409	0.00081597	0.000153726	-0.000183542	0.000517737	0.723121	-0.00119396	0.000893704	0.18156	0.329414	83.2809
GPIba	-0.00154064	0.00086422	0.0752502	-0.0020547	0.00119316	0.0864892	0.000216235	0.000765867	0.77781	-0.00096287	0.000722131	0.182409	0.329414	45.9123
HGF	-0.000604748	0.000499322	0.226422	-0.00243647	0.000740568	0.00116989	9.02901e-06	0.000506147	0.985775	-0.000921973	0.000694531	0.184351	0.329414	77.4033
NMNAT1	0.000182255	0.000434059	0.674752	0.000374874	0.000376976	0.32113	0.000201454	0.000261546	0.441554	0.000242741	0.000192761	0.207929	0.365552	0
TGF.alpha	-0.00120127	0.000963824	0.213223	-0.00333308	0.00136493	0.0154121	0.000289015	0.000930985	0.756367	-0.00122272	0.000985964	0.21493	0.367094	60.8883
B2_microglobulin	-0.000999607	0.00113152	0.37744	-0.00571801	0.00183163	0.00204318	-0.000120479	0.00105468	0.909103	-0.00198679	0.00160423	0.215542	0.367094	78.3772
Contactin_4	0.000523108	0.000385964	0.175932	0.000487754	0.000556072	0.381384	-7.03514e-06	0.000351514	0.984041	0.000279286	0.00023559	0.23583	0.395469	0
ENPP7	0.000613189	0.000471726	0.194246	1.83094e-05	0.000685305	0.97871	0.000240088	0.00046626	0.606855	0.000347065	0.000298477	0.244916	0.402572	0
EZR	0.000418084	0.000569452	0.463183	0.00255755	0.000894956	0.00468397	-2.56933e-05	0.00055796	0.963292	0.000842219	0.000732257	0.250074	0.402572	73.1914
Semaphorin_3E	6.23316e-05	0.000225286	0.782143	0.00110434	0.00089982	0.221051	0.000832093	0.000541889	0.125341	0.000423018	0.00036862	0.251146	0.402572	41.9688
FCGR3A	0.000695504	0.00103045	0.500024	-0.00112456	0.00181913	0.537102	0.00262475	0.00095009	0.00596443	0.00111856	0.000983564	0.255434	0.403512	50.608
L_selectin	-0.00140243	0.000882114	0.112509	-0.00124955	0.00133851	0.351581	0.000192664	0.000826629	0.81581	-0.00069457	0.000618957	0.261793	0.40765	18.3417
VCAM1	-0.000383523	0.000403689	0.342553	-0.00143751	0.000674428	0.0341821	0.000106517	0.000378584	0.778565	-0.000423854	0.000396503	0.285079	0.435532	54.0215
WFIKKN2	0.000538323	0.000555541	0.333015	0.00104293	0.000876999	0.235663	-3.13395e-05	0.000539626	0.953713	0.000374817	0.000354344	0.290157	0.435532	0
TNFRSF17	0.000506041	0.000284086	0.0754778	0.00154459	0.000431023	0.00041892	-0.000281681	0.000256733	0.273141	0.000542637	0.000514626	0.291686	0.435532	87.5185
Stanniocalcin_1	0.000471748	0.000518065	0.362953	-0.0026997	0.000797531	0.000845125	-0.000679666	0.000512061	0.185066	-0.000885086	0.000892935	0.321583	0.473683	85.2135
CCL21	0.000148726	0.000476225	0.754942	-0.000387084	0.000775911	0.618374	0.000623736	0.000437927	0.155043	0.000289507	0.000297657	0.330742	0.480679	0
Lymphotoxin_abeta	0.000469915	0.000945301	0.619336	0.00174455	0.00121653	0.153009	2.55626e-05	0.000813682	0.974952	0.00052531	0.00055041	0.339882	0.487463	0
Coagulation_factor_VII	0.00045117	0.000226798	0.0472184	0.000104207	0.000312955	0.739473	-3.94362e-05	0.000195215	0.839995	0.000166646	0.000176298	0.344532	0.487714	39.0128
SMPD1	-0.000731434	0.000546825	0.181641	-0.000332328	0.00109516	0.761837	0.000102767	0.000587758	0.861278	-0.000342673	0.000376331	0.362526	0.506607	0
TPO	-0.000687951	0.000630844	0.276013	-0.000270635	0.000857845	0.7527	-2.58469e-05	0.000554637	0.962851	-0.000306309	0.00037486	0.413854	0.571014	0
FcRL2	0.000141056	0.000418948	0.736493	0.00107072	0.000618987	0.0850971	-5.5334e-05	0.000367556	0.8804	0.000221082	0.000274442	0.420491	0.572918	13.0147
Complement_C4	-8.47285e-05	0.000267912	0.751942	0.000198491	0.000396633	0.617275	-0.000352518	0.00028005	0.208755	-0.000134015	0.000174017	0.441227	0.590084	0
FCER2	0.000606119	0.00132854	0.648425	-0.00425223	0.00189619	0.0259441	-0.000344973	0.00104252	0.74087	-0.000999491	0.00130551	0.443916	0.590084	62.5636
SHBG	4.09132e-05	0.00054519	0.94021	-0.000120835	0.000865	0.889032	-0.000591727	0.000524872	0.260175	-0.000260686	0.000346452	0.451783	0.593305	0
Ectodysplasin_A	-0.000526707	0.000261825	0.0447964	0.000595769	0.00043849	0.175664	-0.000636442	0.000252107	0.0119233	-0.000265323	0.000357245	0.457668	0.593879	75.5271
Lysozyme_C	-0.000104008	6.49473e-05	0.109922	-0.000215544	9.64958e-05	0.0265271	9.89491e-05	6.56033e-05	0.132168	-6.48576e-05	9.09068e-05	0.475566	0.609843	77.7196
Testican_2	0.000236161	0.000522262	0.651331	0.00185783	0.00074574	0.0134818	-0.000448074	0.000466496	0.337306	0.000443884	0.000645504	0.49167	0.62022	74.3212
IGFBP_1	0.000689675	0.000526022	0.190429	0.00103161	0.000755442	0.173496	-0.000445575	0.000463564	0.336962	0.000319163	0.000467763	0.495038	0.62022	50.9946
CD48_antigen	-2.97009e-05	0.000777338	0.969537	-0.000927129	0.0013622	0.496848	0.00136316	0.000705001	0.0537837	0.000413339	0.000637591	0.516802	0.64013	35.7713
CXCL11	-0.000408443	0.000700909	0.560339	-0.0036877	0.00116787	0.00181783	0.00109691	0.00069746	0.116475	-0.000864039	0.00135707	0.524322	0.642148	87.6579
SLITRK5	-0.000452002	0.000794816	0.569827	0.00191101	0.00115362	0.0990657	0.000303553	0.000769907	0.693563	0.000367197	0.00059585	0.537725	0.645096	27.5232
G.CSF	-9.77063e-05	0.000969684	0.919781	-1.13893e-05	0.0013644	0.993347	0.000952256	0.000919901	0.301135	0.000364375	0.000599228	0.543138	0.645096	0
GHR	-0.000690864	0.000607068	0.255658	0.00163939	0.000936373	0.0814018	0.000594373	0.000573383	0.300466	0.000384399	0.000634275	0.544485	0.645096	60.9667
VEGFA	-0.00055345	0.000605637	0.361251	-0.00130325	0.000988658	0.188831	0.000454532	0.000587006	0.43914	-0.000278175	0.000471791	0.555449	0.646259	28.4799
CCL18	0.00088216	0.000912895	0.334351	-0.00168239	0.00137153	0.221289	0.00143984	0.000853839	0.092416	0.000489439	0.000836812	0.558625	0.646259	50.7101
CD163	0.000694433	0.000934639	0.457837	-0.0020286	0.00167824	0.228074	0.00237997	0.000916136	0.00968354	0.000670907	0.00116071	0.563253	0.646259	68.7886
MMP_12	-0.000318797	0.000665551	0.632153	0.00110253	0.00109871	0.316754	-0.000811717	0.000653006	0.214486	-0.000274756	0.000488996	0.574199	0.651955	19.6261
Galectin_4	2.17314e-05	0.000406785	0.957417	-0.00120303	0.000580771	0.0395064	0.000263679	0.000397272	0.507201	-0.000212853	0.000410525	0.604117	0.678853	59.2296
CCL11	0.00019729	0.000266684	0.459779	8.638e-05	0.000547984	0.874894	-0.000744019	0.00031535	0.018726	-0.000175269	0.000344785	0.611213	0.679819	64.3064
NTRK3	0.000833705	0.00062709	0.184303	-0.00104111	0.00102317	0.310039	6.09352e-05	0.000601356	0.919333	0.000178791	0.000445503	0.688182	0.757695	16.7135
HGFI	0.000128999	0.000385105	0.73779	-0.000992335	0.000596172	0.0974604	0.000122857	0.000371073	0.74073	-0.000105313	0.000303046	0.728206	0.792726	31.8168
CDL5	0.000445486	0.000682362	0.514151	-0.00247809	0.00112881	0.0292064	0.000530048	0.00066974	0.429107	-0.000302775	0.000892913	0.734544	0.792726	73.2139
HCII	-0.0001123	0.000343401	0.74379	7.62391e-05	0.000654276	0.907345	-6.5076e-05	0.000380385	0.864237	-6.89442e-05	0.000237269	0.771377	0.824315	0
CXCL9	0.00020169	0.000586562	0.731104	-0.00155763	0.00103944	0.135456	0.00115838	0.000536463	0.0313464	0.000146099	0.000716776	0.838488	0.887332	69.4988
CXCL11_soma	-0.000400847	0.000707657	0.57135	-0.00126601	0.00129054	0.327692	0.00142541	0.000661099	0.0315936	0.000131163	0.000790148	0.868159	0.896823	62.4585
CXCL10_soma	-0.000587702	0.000893342	0.510928	-0.00126278	0.00150982	0.403868	0.00164692	0.000819939	0.045167	0.000151312	0.000916299	0.868839	0.896823	58.0771
Adiponectin	-0.000819615	0.000471206	0.0825877	0.00151603	0.000709595	0.0337652	-0.000112785	0.000454952	0.804319	0.000104966	0.000652201	0.87214	0.896823	77.6943
SKR3	3.3373e-05	0.000377201	0.929535	-0.00106924	0.000721145	0.139614	0.000329677	0.000411714	0.423696	-3.87478e-05	0.000325492	0.905241	0.922161	30.9451
LGALS3BP	8.95982e-05	0.000430147	0.835083	0.000596657	0.000769811	0.439146	-0.000348488	0.000434738	0.423197	-2.80766e-05	0.000284214	0.921308	0.929838	0
HGFA	0.00151096	0.000652753	0.0210353	-0.0015782	0.000861967	0.0684896	-0.000103231	0.000560387	0.853927	7.86922e-06	0.000859725	0.992697	0.992697	79.0316
SE: Standard error, FDR: False Discovery Rate.

### Sheet: Table S16
Table S16. Summary table of the enrichment analysis of pathways and gene ontologies for the detected protein-protein interaction network.
Category	Term_ID	Description	N proteins	Background	Strength	Signal	FDR	Protein_Names
GO Component	GO:0005576	Extracellular region	19	4175	0.65	0.72	5.34e-09	CCL22,C5,LTF,MSTN,C9,GZMA,INSR,BMP1,MMP1,PAPPA,SIGLEC1,PIGR,CCL25,RARRES2,GNLY,SERPINA3,FGF21,PRSS2,IL19
GO Component	GO:0005615	Extracellular space	16	3247	0.69	0.72	7.75e-07	CCL22,C5,LTF,MSTN,C9,INSR,BMP1,PAPPA,PIGR,CCL25,RARRES2,GNLY,SERPINA3,FGF21,PRSS2,IL19
GO Process	GO:0006959	Humoral immune response	8	268	1.47	1.81	2.27e-06	CCL22,C5,LTF,C9,CCL25,RARRES2,GNLY,PRSS2
GO Process	GO:0019730	Antimicrobial humoral response	6	149	1.6	1.57	5.94e-05	CCL22,LTF,CCL25,RARRES2,GNLY,PRSS2
GO Process	GO:0006955	Immune response	11	1321	0.91	0.89	6.38e-05	CCL22,C5,LTF,C9,GZMA,PIGR,CCL25,RARRES2,GNLY,PRSS2,IL19
Reactome	HSA-168256	Immune System	12	1979	0.78	0.71	0.00014	CCL22,ICAM5,C5,LTF,C9,MMP1,SIGLEC1,PIGR,GNLY,SERPINA3,PRSS2,IL19
GO Process	GO:0044419	Biological process involved in interspecies interaction between organisms	11	1490	0.86	0.79	0.00017	CCL22,C5,LTF,C9,GZMA,INSR,SIGLEC1,CCL25,RARRES2,GNLY,PRSS2
GO Function	GO:0005125	Cytokine activity	6	234	1.4	1.17	0.00051	CCL22,C5,MSTN,BMP1,CCL25,IL19
GO Process	GO:0001906	Cell killing	5	129	1.58	1.25	0.0006	CCL22,LTF,C9,CCL25,GNLY
GO Process	GO:0006952	Defense response	10	1394	0.85	0.71	0.00081	CCL22,C5,LTF,C9,SIGLEC1,CCL25,RARRES2,GNLY,SERPINA3,PRSS2
GO Process	GO:0050896	Response to stimulus	19	7835	0.38	0.36	0.00081	CCL22,C5,LTF,MSTN,C9,GZMA,INSR,BMP1,MMP1,PAPPA,SIGLEC1,PIGR,CCL25,RARRES2,GNLY,SERPINA3,FGF21,PRSS2,IL19
GO Function	GO:0004252	Serine-type endopeptidase activity	5	176	1.45	1.11	0.001	LTF,GZMA,BMP1,MMP1,PRSS2
GO Function	GO:0005102	Signaling receptor binding	10	1499	0.82	0.67	0.001	CCL22,ICAM5,C5,MSTN,INSR,BMP1,CCL25,RARRES2,FGF21,IL19
GO Function	GO:0048018	Receptor ligand activity	7	499	1.14	0.92	0.001	CCL22,C5,MSTN,BMP1,CCL25,FGF21,IL19
GO Process	GO:0031640	Killing of cells of another organism	4	71	1.74	1.14	0.0018	CCL22,LTF,CCL25,GNLY
GO Function	GO:0004175	Endopeptidase activity	6	437	1.13	0.85	0.002	LTF,GZMA,BMP1,MMP1,PAPPA,PRSS2
GO Function	GO:0004222	Metalloendopeptidase activity	4	114	1.54	1.01	0.0027	BMP1,MMP1,PAPPA,PRSS2
GO Process	GO:0019835	Cytolysis	3	23	2.11	1.08	0.0036	C5,C9,GZMA
GO Process	GO:0051707	Response to other organism	9	1328	0.82	0.61	0.0036	CCL22,C5,LTF,C9,GZMA,CCL25,RARRES2,GNLY,PRSS2
GO Process	GO:0098542	Defense response to other organism	8	989	0.9	0.66	0.0037	CCL22,C5,LTF,C9,CCL25,RARRES2,GNLY,PRSS2
GO Process	GO:0010758	Regulation of macrophage chemotaxis	3	29	2.01	1.03	0.0045	C5,MSTN,RARRES2
GO Process	GO:0061844	Antimicrobial humoral immune response mediated by antimicrobial peptide	4	113	1.54	0.92	0.0052	CCL22,LTF,CCL25,GNLY
GO Function	GO:0008009	Chemokine activity	3	48	1.79	0.9	0.0081	CCL22,C5,CCL25
GO Process	GO:0006954	Inflammatory response	6	538	1.04	0.64	0.011	CCL22,C5,SIGLEC1,CCL25,RARRES2,SERPINA3
GO Process	GO:0048584	Positive regulation of response to stimulus	10	2131	0.66	0.45	0.0123	CCL22,C5,LTF,MSTN,C9,INSR,CCL25,RARRES2,FGF21,IL19
GO Component	GO:0097013	Phagocytic vesicle lumen	2	5	2.6	0.85	0.014	LTF,GNLY
GO Process	GO:0006950	Response to stress	12	3358	0.55	0.38	0.0154	CCL22,C5,LTF,MSTN,C9,SIGLEC1,CCL25,RARRES2,GNLY,SERPINA3,FGF21,PRSS2
GO Component	GO:0005579	Membrane attack complex	2	7	2.45	0.8	0.0179	C5,C9
GO Function	GO:0098772	Molecular function regulator activity	9	1960	0.66	0.42	0.0195	CCL22,C5,LTF,MSTN,BMP1,CCL25,SERPINA3,FGF21,IL19
GO Process	GO:0009605	Response to external stimulus	10	2355	0.62	0.39	0.0266	CCL22,C5,LTF,C9,GZMA,CCL25,RARRES2,GNLY,FGF21,PRSS2
GO Process	GO:0050832	Defense response to fungus	3	62	1.68	0.68	0.0267	LTF,RARRES2,GNLY
KEGG	hsa04060	Cytokine-cytokine receptor interaction	4	282	1.15	0.51	0.0442	CCL22,MSTN,CCL25,IL19
KEGG	hsa04061	Viral protein interaction with cytokine and cytokine receptor	3	96	1.49	0.57	0.0442	CCL22,CCL25,IL19
Reactome	HSA-166665	Terminal pathway of complement	2	8	2.39	0.6	0.05	C5,C9
Reactome	HSA-168249	Innate Immune System	7	1041	0.82	0.41	0.05	C5,LTF,C9,PIGR,GNLY,SERPINA3,PRSS2
GO: Gene Ontology. FDR: False Discovery Rate

### Sheet: Table S17
Table S17. Summary table of the association of epigenetic clocks with asthma with exacerbations.
	African Americans			Mexican Americans			Puerto Ricans			Meta-analysis
Epigenetic.clock	Estimate	SE	P	Estimate	SE	P	Estimate	SE	P	Estimate	SE	P	FDR	I2
Heart	-3.5233	1.27864	0.00607662	-5.69315	1.81049	0.00189739	-1.98981	1.22795	0.105826	-3.39503	0.945705	0.000330749	0.00595349	26.9207
Lung	-5.36414	0.96831	4.93357e-08	-5.7642	1.47542	0.000125098	-1.96438	0.904657	0.0304131	-4.23036	1.24912	0.000707477	0.00636729	74.6836
SystemsAge	-3.72039	1.33877	0.00566113	-5.84649	1.88792	0.00221572	-1.6736	1.28928	0.194908	-3.44785	1.11887	0.00205939	0.0123563	42.0742
MusculoSkeletal	-3.84015	1.59387	0.0163466	-7.91016	2.07689	0.000182104	-1.41501	1.44683	0.328588	-4.14789	1.81938	0.0226176	0.0899187	71.325
Inflammation	-2.32282	1.32454	0.0801048	-5.92042	1.83448	0.00144404	-1.12671	1.23525	0.36218	-2.8348	1.30516	0.029856	0.0899187	59.3339
Metabolic	-3.84224	1.74606	0.0282322	-7.8173	2.33882	0.000978741	-1.21268	1.54562	0.433101	-3.96372	1.82622	0.0299729	0.0899187	65.7971
Hormone	0.995813	0.765102	0.193679	0.367867	1.05585	0.727873	1.08617	0.689232	0.115737	0.916612	0.460757	0.0466614	0.119987	0
Kidney	-1.16189	1.32949	0.382575	-4.00789	1.60921	0.0135064	-0.737271	1.18058	0.532611	-1.71095	0.899165	0.0570635	0.128393	24.5061
Liver	-0.970154	1.44649	0.502728	-4.87168	1.77237	0.0064899	-0.556239	1.22893	0.651037	-1.88595	1.25321	0.132351	0.264701	54.3419
Brain	-0.713024	1.55474	0.646713	-4.65859	1.91276	0.0156807	0.253284	1.33388	0.849483	-1.44431	1.39404	0.300172	0.472166	56.952
PhenoAge	0.414504	0.535835	0.439558	-1.16903	0.759084	0.125011	-1.03268	0.515773	0.0458521	-0.542792	0.524859	0.301057	0.472166	57.3877
Blood	-0.249954	0.995894	0.80193	-1.9264	1.29979	0.139774	-0.239341	0.929659	0.796947	-0.605393	0.602232	0.314777	0.472166	0
Immune	-0.260064	1.34974	0.84729	-3.40426	1.77376	0.0562722	0.500937	1.23251	0.684613	-0.738034	1.03842	0.477252	0.66081	37.0499
SkinBloodAge	0.132808	0.191679	0.488717	0.348521	0.295051	0.238813	-1.06192	0.179489	6.45058e-09	-0.210823	0.44266	0.633886	0.814997	92.0976
HannumAge	0.67362	0.302415	0.0263658	-0.41915	0.435907	0.337347	-0.859705	0.292905	0.00350207	-0.193795	0.474958	0.683256	0.819907	83.1395
DNAmTL	-0.0286266	0.0157859	0.0703728	0.0149161	0.023043	0.518115	0.00791937	0.0143681	0.581781	-0.00377328	0.0137643	0.783982	0.856121	47.5429
PACE	-0.00560887	0.00972704	0.564454	-0.0196818	0.016881	0.244935	0.00843089	0.00930799	0.365534	-0.00168611	0.00695919	0.808559	0.856121	15.9457
HorvathAge	0.859567	0.319338	0.00734972	0.340999	0.496997	0.493374	-1.0215	0.309763	0.00105081	0.0448023	0.584425	0.938894	0.938894	86.9786
SE: Standard Error, FDR: False Discovery Rate.
